# Polygenic risk score analysis suggests hypothyroidism as a risk factor for Alzheimer’s disease

**DOI:** 10.1101/2024.10.13.24315421

**Authors:** Ignazio S. Piras, Marcus A. Naymik, Janith Don, Nicholas J. Schork, Don Saner, Matthew J. Huentelman

## Abstract

Utilizing the All of Us cohort, this study explores the relationship between clinical conditions, and AD risk, shedding light on potential preventative measures. We selected a subset of non-AD affected individuals aged 60 and older (n = 72,044). Polygenic Risk Scores (PRS) were calculated to assess AD risk, which were then associated with medical conditions. A replication study was conducted in the UK Biobank to validate the findings. We found significant association between AD-PRS and nine conditions, with the most significant being hypothyroidism (adj-p < 1.3^-06^). The AD-PRS was significantly lower in participants with hypothyroidism, and was further confirmed in a replication study using the UK Biobank data (n=390,543; p= 1.3^-23^). Our results demonstrate that the absence of hypothyroidism might be a factor enhancing AD resilience since it can balance the genetic risk factors, as non-affected individuals exhibited a significantly higher AD-PRS than individuals with hypothyroidism.

## Supplementary_tables for "Polygenic risk score analysis suggests hypothyroidism as a risk factor for Alzheimer’s disease"

### Sheet: Supplemental Table 1
	Supplemental Table 1. Clinical and pharmacological exclusion criteria for the control sample selection
	Qualifying Diagnosis
	G30.9: Alzheimer's disease, unspecified
	F10.27: Alcohol dependence with alcohol-induced persisting dementia
	G31.84: Mild cognitive impairment, so stated
	F05: Delirium due to known physiological condition
	G94: Other disorders of brain in diseases classified elsewhere
	G23.8: Other specified degenerative diseases of basal ganglia
	F01.51: Vascular dementia with behavioral disturbance
	F09: Physical Rehabilitation and Diagnostic Audiology, Rehabilitation, Hearing Treatment
	R41.81: Age-related cognitive decline
	G31.09: Other frontotemporal dementia
	G31.85: Corticobasal degeneration
	G31.01: Pick's disease
	G30.1: Alzheimer's disease with late onset
	G30.0: Alzheimer's disease with early onset
	G31.9: Degenerative disease of nervous system, unspecified
	F07.81: Postconcussional syndrome
	F02.81: Dementia in other diseases classified elsewhere with behavioral disturbance
	F02.80: Dementia in other diseases classified elsewhere without behavioral disturbance
	F01.50: Vascular dementia without behavioral disturbance
	F03.91: Unspecified dementia with behavioral disturbance
	F06.0: Psychotic disorder with hallucinations due to known physiological condition
	F09: Unspecified mental disorder due to known physiological condition
	F04: Amnestic disorder due to known physiological condition
	F06.8: Other specified mental disorders due to known physiological condition
	F03.90: Unspecified dementia without behavioral disturbance
	G31.83: Dementia with Lewy bodies
	F07.0: Personality change due to known physiological condition
	G23.0: Hallervorden-Spatz disease
	G31.1: Senile degeneration of brain: not elsewhere classified
	Qualifying Medications
	Galantamine
	Rivastigmine
	Memantine
	Donepezil

### Sheet: Supplemental  Table 2
	Supplemental Table 2. Complete results of the regression analysis for the relationship between PRS and conditions. Results were adjusted for multiple testing using Bonferroni Correction (n = 1,078 tests)
	Condition	Affected	Affected (%)	Non Affected	Non Affected (%)	PRS Affected	PRS Non Affected	Beta	p	adj-p
	Hypothyroidism	10119	14.0456	61925	85.9544	43.2799	47.994	-4.34476	6.25e-14	6.7375e-11
	Acquired hypothyroidism	8226	11.418	63818	88.582	43.5611	47.8179	-3.84672	1.18e-09	1.27204e-06
	Inflamed seborrheic keratosis	6864	9.52751	65180	90.4725	43.5118	47.7342	-3.31027	1.13e-06	0.00121814
	Chronic hepatitis C	1208	1.67675	70836	98.3232	55.6822	47.1895	7.23262	3.11e-06	0.00335258
	Viral hepatitis C	1239	1.71978	70805	98.2802	55.5196	47.1886	7.10925	3.46e-06	0.00372988
	Melanocytic nevus	6914	9.59691	65130	90.4031	44.5412	47.6282	-2.88576	1.88e-05	0.0202664
	Autoimmune thyroiditis	972	1.34918	71072	98.6508	40.2896	47.4282	-7.25032	2.65e-05	0.028567
	Splenomegaly	751	1.04242	71293	98.9576	39.5572	47.4138	-8.05621	3.8e-05	0.040964
	Talipes planus	1714	2.3791	70330	97.6209	52.4111	47.2081	5.31389	4.55e-05	0.049049
	Tobacco dependence syndrome	4269	5.92555	67775	94.0745	51.1341	47.0924	3.28792	9.73e-05	0.104889
	Disorder of immune function	1359	1.88635	70685	98.1137	41.5677	47.4427	-5.68481	9.84e-05	0.106075
	Finding of frequency of urination	6576	9.12776	65468	90.8722	44.4037	47.626	-2.66424	0.00011487	0.12383
	Benign essential hypertension	8956	12.4313	63088	87.5687	48.8017	47.1232	2.31316	0.000127	0.136906
	Disorder of bone	15253	21.1718	56791	78.8282	45.6295	47.7891	-1.9317	0.00013972	0.150618
	Non-neoplastic nevus	4930	6.84304	67114	93.157	44.0829	47.5706	-2.9798	0.00015426	0.166292
	Alcohol dependence	1372	1.90439	70672	98.0956	53.57	47.2108	5.49811	0.00016313	0.175854
	Abdominal distension, gaseous	2786	3.86708	69258	96.1329	43.6228	47.4811	-3.64399	0.00041133	0.443414
	Nicotine dependence	4951	6.87219	67093	93.1278	50.7845	47.0771	2.78528	0.00041655	0.449041
	Disorder of upper gastrointestinal tract	3645	5.05941	68399	94.9406	44.2539	47.4959	-3.12407	0.00056781	0.612099
	Senile hyperkeratosis	13182	18.2972	58862	81.7028	45.3268	47.7809	-1.77621	0.00057943	0.624626
	Posttraumatic stress disorder	1505	2.089	70539	97.911	52.731	47.2167	4.78427	0.00058001	0.625251
	Benign paroxysmal positional vertigo	3093	4.29321	68951	95.7068	43.6021	47.4992	-3.30535	0.00076241	0.821878
	Callosity	3000	4.16412	69044	95.8359	50.1673	47.2087	3.33763	0.00078995	0.851566
	Scar conditions and fibrosis of skin	3746	5.1996	68298	94.8004	43.9036	47.5199	-3.00099	0.00080645	0.869353
	Acute exacerbation of chronic obstructive airways disease	1773	2.461	70271	97.539	51.4028	47.2292	4.26097	0.00088583	0.954925
	Disorder of thyroid gland	2766	3.83932	69278	96.1607	43.8849	47.4695	-3.33971	0.00128413	1
	Benign neoplasm of skin	7104	9.86064	64940	90.1394	45.1621	47.5693	-2.14288	0.0013047	1
	Acquired deformity of toe	1056	1.46577	70988	98.5342	52.0829	47.2612	5.25459	0.00147656	1
	Sebaceous cyst of skin	3807	5.28427	68237	94.7157	44.2606	47.5032	-2.78005	0.00175162	1
	Pain in right foot	5349	7.42463	66695	92.5754	49.5939	47.1505	2.37173	0.00176734	1
	Incomplete emptying of bladder	1264	1.75448	70780	98.2455	41.7697	47.4312	-4.67578	0.00204177	1
	Contact dermatitis	1766	2.45128	70278	97.5487	43.2216	47.4352	-3.90791	0.00235478	1
	Sexually active	763	1.05908	71281	98.9409	41.7506	47.3916	-5.85502	0.00254565	1
	Hypokalemia	5710	7.92571	66334	92.0743	49.1633	47.1742	2.22099	0.0025741	1
	Deviated nasal septum	2700	3.74771	69344	96.2523	44.1379	47.4563	-3.13959	0.00268121	1
	Leukopenia	1529	2.12231	70515	97.8777	51.3757	47.2442	4.1051	0.00289803	1
	Disorder of sacrococcygeal spine	2306	3.20082	69738	96.7992	43.8867	47.4458	-3.35927	0.00296374	1
	Neck pain	12083	16.7717	59961	83.2283	48.5385	47.0888	1.5604	0.00342085	1
	Senile osteoporosis	1793	2.48876	70251	97.5112	42.9083	47.4448	-3.758	0.00347017	1
	Pain in left foot	5184	7.1956	66860	92.8044	49.4825	47.1651	2.23981	0.00360578	1
	Chronic obstructive lung disease	6124	8.50036	65920	91.4996	48.8915	47.187	2.06025	0.00383549	1
	Fatigue	11019	15.2948	61025	84.7052	45.6261	47.6399	-1.5966	0.00394106	1
	Cyst of ovary	1740	2.41519	70304	97.5848	44.0276	47.4137	-3.76365	0.00396168	1
	Foot pain	2653	3.68247	69391	96.3175	50.2527	47.2202	3.02959	0.00407011	1
	Disorder of digestive system	3594	4.98862	68450	95.0114	44.613	47.4747	-2.59024	0.00458305	1
	Steatosis of liver	3451	4.79013	68593	95.2099	45.4474	47.4267	-2.58571	0.00548362	1
	Disorder of female genital organs	1202	1.66842	70842	98.3316	43.3371	47.3997	-4.32573	0.00556739	1
	Hypertrophic condition of skin	2814	3.90595	69230	96.0941	44.6214	47.4421	-2.83356	0.00570296	1
	Malignant essential hypertension	847	1.17567	71197	98.8243	51.9106	47.2774	5.06084	0.00602808	1
	Alcohol abuse	2131	2.95791	69913	97.0421	51.2109	47.2137	3.22278	0.00623922	1
	Unsteady when standing	1674	2.32358	70370	97.6764	49.4152	47.2823	3.60246	0.00646076	1
	Benign hypertensive renal disease with renal failure	1369	1.90023	70675	98.0998	50.3173	47.2741	3.96222	0.00652087	1
	Recurrent major depressive episodes, moderate	941	1.30615	71103	98.6939	52.7904	47.2597	4.74785	0.00667275	1
	Benign neoplasm of skin of trunk	3757	5.21487	68287	94.7851	44.6233	47.4809	-2.40937	0.00703476	1
	Diabetic - poor control	2457	3.41042	69587	96.5896	50.3307	47.226	2.94369	0.00714037	1
	Wrist joint pain	5157	7.15813	66887	92.8419	49.1403	47.1925	2.07237	0.00724673	1
	Vitreous opacities	3502	4.86092	68542	95.1391	44.6827	47.4672	-2.48009	0.00725922	1
	Morbid obesity	5804	8.05619	66240	91.9438	49.7348	47.1214	1.96499	0.00732871	1
	Disorder of optic nerve	950	1.31864	71094	98.6814	42.2359	47.4	-4.65408	0.00752353	1
	Disorder of lipid metabolism	3493	4.84843	68551	95.1516	44.3962	47.4815	-2.42621	0.00878159	1
	Hand joint pain	2526	3.50619	69518	96.4938	49.9217	47.2378	2.79744	0.00960969	1
	Arthropathy	6020	8.356	66024	91.644	48.5474	47.2211	1.86265	0.00974143	1
	Pneumonia	4416	6.12959	67628	93.8704	44.935	47.4884	-2.13744	0.00987788	1
	Discoloration of skin	4620	6.41275	67424	93.5873	45.0419	47.4888	-2.09452	0.0098919	1
	Retention of urine	4308	5.97968	67736	94.0203	44.4716	47.5138	-2.16787	0.0103191	1
	Tricuspid incompetence, non-rheumatic	1485	2.06124	70559	97.9388	42.7419	47.4285	-3.58111	0.0105368	1
	Secondary erectile dysfunction	3876	5.38005	68168	94.62	48.8012	47.2484	2.32919	0.0108091	1
	Otitis externa	916	1.27145	71128	98.7286	42.5824	47.3931	-4.48563	0.0113951	1
	Nausea and vomiting	5433	7.54122	66611	92.4588	45.7093	47.4642	-1.90192	0.011716	1
	Slow transit constipation	796	1.10488	71248	98.8951	41.9092	47.3925	-4.78345	0.0118605	1
	Herniation of rectum into vagina	936	1.29921	71108	98.7008	42.5771	47.3945	-4.41916	0.0122029	1
	Hemangioma of skin and subcutaneous tissue	5153	7.15257	66891	92.8474	45.0097	47.5108	-1.92709	0.0125294	1
	Calcaneal spur	1708	2.37077	70336	97.6292	50.5948	47.2527	3.25292	0.0127298	1
	Hemorrhoids	9666	13.4168	62378	86.5832	45.9074	47.5526	-1.45121	0.0127737	1
	Nonulcer dyspepsia	800	1.11043	71244	98.8896	42.7911	47.3829	-4.71964	0.0127831	1
	Imaging of abdomen abnormal	1520	2.10982	70524	97.8902	43.7207	47.4097	-3.43555	0.0129404	1
	Chronic nonalcoholic liver disease	1999	2.77469	70045	97.2253	44.8519	47.4027	-3.00484	0.0129911	1
	Disorder of the peripheral nervous system	2419	3.35767	69625	96.6423	49.4055	47.2599	2.70377	0.014255	1
	Hyperpigmentation of skin	5572	7.73416	66472	92.2658	45.2819	47.5037	-1.81374	0.0148425	1
	Disorder of vocal cord	982	1.36306	71062	98.6369	42.8106	47.3944	-4.15315	0.0153462	1
	Pain in toe	2518	3.49509	69526	96.5049	49.5776	47.2506	2.60632	0.0159764	1
	Abnormal findings on diagnostic imaging of lung	8308	11.5318	63736	88.4682	45.5983	47.5579	-1.49748	0.0161751	1
	Bipolar disorder	1067	1.48104	70977	98.519	52.4064	47.2556	3.9516	0.0163923	1
	Sprain of foot	793	1.10072	71251	98.8993	51.9805	47.2802	4.56826	0.0164654	1
	Dyspareunia	758	1.05213	71286	98.9479	43.5435	47.3722	-4.66039	0.0171291	1
	Chronic cough	832	1.15485	71212	98.8452	42.8444	47.3843	-4.43093	0.0171564	1
	Anal and rectal polyp	1049	1.45605	70995	98.5439	42.9926	47.396	-3.94858	0.0172519	1
	Mood disorder	1277	1.77253	70767	98.2275	51.173	47.2626	3.55383	0.0182272	1
	Neoplasm of uncertain behavior of skin	7884	10.9433	64160	89.0567	45.3871	47.5709	-1.50158	0.0186687	1
	Temporomandibular joint disorder	1297	1.80029	70747	98.1997	43.8956	47.3949	-3.5041	0.0191533	1
	Osteoporosis	11160	15.4905	60884	84.5095	45.623	47.6451	-1.34556	0.0195278	1
	Acute sinusitis	5982	8.30326	66062	91.6967	48.9327	47.1869	1.68182	0.0197217	1
	Acquired absence of cervix and uterus	1268	1.76004	70776	98.24	50.5136	47.2749	3.53978	0.0199676	1
	Chronic phototoxic dermatitis	1837	2.54983	70207	97.4502	43.5816	47.43	-2.93476	0.0200114	1
	Hematuria co-occurrent and due to acute cystitis	1177	1.63372	70867	98.3663	43.4397	47.3965	-3.64678	0.0201495	1
	Benign neoplasm of choroid	907	1.25895	71137	98.741	42.5782	47.3925	-4.12796	0.0205285	1
	Precordial pain	2624	3.64222	69420	96.3578	49.4268	47.2527	2.44971	0.0208983	1
	Acute renal failure syndrome	5867	8.14363	66177	91.8564	48.497	47.2286	1.67901	0.0210752	1
	Anemia in chronic kidney disease	1465	2.03348	70579	97.9665	50.0187	47.2761	3.24511	0.0211687	1
	Hypertrophy of nasal turbinates	1198	1.66287	70846	98.3371	43.8933	47.39	-3.56843	0.0215756	1
	Acute exacerbation of asthma	1822	2.52901	70222	97.471	44.7503	47.3989	-2.91204	0.0216099	1
	Pain	6176	8.57254	65868	91.4275	45.8334	47.4724	-1.62852	0.0218073	1
	Pain in left arm	1714	2.3791	70330	97.6209	50.3635	47.258	2.99031	0.02182	1
	Chronic pulmonary edema	835	1.15901	71209	98.841	42.5628	47.3878	-4.24764	0.0220916	1
	Coronary atherosclerosis	5394	7.48709	66650	92.5129	44.7867	47.5379	-1.73169	0.0231785	1
	Non-scarring alopecia	1668	2.31525	70376	97.6847	44.4116	47.4011	-3.00559	0.0237588	1
	Open angle with borderline intraocular pressure	1392	1.93215	70652	98.0678	49.7982	47.2833	3.26099	0.0238978	1
	Dental caries	1785	2.47765	70259	97.5223	50.5265	47.2507	2.88169	0.0241449	1
	Coronary artery graft present	2943	4.085	69101	95.915	44.3106	47.4606	-2.27374	0.0243773	1
	Acquired hallux valgus	2520	3.49786	69524	96.5021	49.6177	47.249	2.43993	0.0244042	1
	Blepharitis of left eyelid	1531	2.12509	70513	97.8749	43.3548	47.4182	-3.10023	0.0245455	1
	Metatarsalgia	967	1.34224	71077	98.6578	51.0089	47.2819	3.87732	0.0246547	1
	Biceps tendinitis	1103	1.53101	70941	98.469	43.7576	47.3875	-3.62691	0.0249269	1
	Pain in thoracic spine	3416	4.74155	68628	95.2585	49.2041	47.2387	2.09823	0.0250042	1
	Respiratory failure	739	1.02576	71305	98.9742	42.9488	47.3773	-4.40822	0.0253046	1
	Nonvenomous insect bite without infection	1515	2.10288	70529	97.8971	49.8744	47.2773	3.09624	0.0253638	1
	Secondary diabetes mellitus	977	1.35612	71067	98.6439	43.7996	47.3805	-3.80802	0.0266104	1
	Congestive heart failure	4250	5.89917	67794	94.1008	48.2332	47.2754	1.87385	0.0267832	1
	Disorder of prostate	877	1.21731	71167	98.7827	42.4688	47.3918	-4.04309	0.0268126	1
	Hemangioma	1643	2.28055	70401	97.7194	43.9116	47.4117	-2.9328	0.0275792	1
	Disorder of lung	4314	5.98801	67730	94.012	44.9705	47.4823	-1.84579	0.0277196	1
	Uncomplicated asthma	6220	8.63361	65824	91.3664	46.0864	47.4496	-1.55883	0.02814	1
	Localized enlarged lymph nodes	2438	3.38404	69606	96.616	44.9703	47.4146	-2.40974	0.0282313	1
	Disorder of fluid AND/OR electrolyte	843	1.17012	71201	98.8299	43.09	47.3821	-4.04573	0.0284697	1
	Blood chemistry abnormal	11331	15.7279	60713	84.2721	46.0632	47.5687	-1.19401	0.0287665	1
	Elevated levels of transaminase & lactic acid dehydrogenase	1159	1.60874	70885	98.3913	44.2747	47.3819	-3.43785	0.0294203	1
	Vitamin B deficiency	4298	5.9658	67746	94.0342	45.1825	47.4683	-1.8214	0.0300843	1
	Diastolic heart failure	1541	2.13897	70503	97.861	49.108	47.2931	2.96242	0.0312197	1
	Delay when starting to pass urine	768	1.06602	71276	98.934	42.6251	47.3826	-4.16545	0.0315379	1
	Acquired absence of organ	7035	9.76487	65009	90.2351	45.7511	47.503	-1.43901	0.0317562	1
	Disorders of initiating and maintaining sleep	841	1.16734	71203	98.8327	43.3868	47.3785	-3.9676	0.031912	1
	Fibrosis of lung	1101	1.52823	70943	98.4718	43.263	47.395	-3.4677	0.0322603	1
	Opioid dependence	767	1.06463	71277	98.9354	52.7094	47.274	4.14585	0.0323815	1
	Finding relating to sexual activity	740	1.02715	71304	98.9728	42.7519	47.3794	-4.19857	0.0330505	1
	Benign neoplasm of ascending colon	3661	5.08162	68383	94.9184	45.4944	47.4303	-1.9209	0.033666	1
	Pleuritic pain	2283	3.1689	69761	96.8311	44.7552	47.4162	-2.38954	0.0352317	1
	Embolism from thrombosis of vein of lower extremity	1574	2.18478	70470	97.8152	44.2129	47.4016	-2.8596	0.0353229	1
	Pain in left lower limb	4878	6.77086	67166	93.2291	48.533	47.2447	1.6516	0.0369918	1
	Arthralgia of the ankle and/or foot	8092	11.232	63952	88.768	48.4062	47.196	1.31271	0.0371119	1
	Obesity	15189	21.0829	56855	78.9171	48.3782	47.0524	1.01642	0.0371417	1
	Acute maxillary sinusitis	2736	3.79768	69308	96.2023	49.6272	47.2413	2.16772	0.0372981	1
	Primary gout	980	1.36028	71064	98.6397	50.1247	47.2934	3.57756	0.0373076	1
	Abscess of skin and/or subcutaneous tissue	968	1.34362	71076	98.6564	43.9974	47.3773	-3.58889	0.0374615	1
	Eustachian tube disorder	1727	2.39715	70317	97.6029	44.7533	47.3952	-2.69981	0.0376762	1
	Changes in skin texture	744	1.0327	71300	98.9673	51.0443	47.2932	4.03304	0.0400956	1
	Premature beats	1471	2.04181	70573	97.9582	49.2191	47.2926	2.8793	0.0406023	1
	Pain in right hand	2832	3.93093	69212	96.0691	49.3056	47.2511	2.09366	0.0406384	1
	Ureteric stone	1454	2.01821	70590	97.9818	44.4044	47.3922	-2.88419	0.0413041	1
	Bronchiectasis	1407	1.95297	70637	98.047	43.4429	47.4094	-2.93234	0.0413774	1
	Disorder of endocrine system	927	1.28671	71117	98.7133	43.8071	47.3778	-3.5379	0.0446605	1
	Abdominal aortic aneurysm without rupture	914	1.26867	71130	98.7313	42.5959	47.3928	-3.576	0.0447603	1
	Contusion	990	1.37416	71054	98.6258	43.3211	47.3878	-3.42454	0.0448102	1
	Difficulty talking	1240	1.72117	70804	98.2788	43.5689	47.3978	-3.05364	0.0456895	1
	Gastric polyp	1265	1.75587	70779	98.2441	44.252	47.3869	-2.99689	0.047524	1
	Localized osteoarthrosis uncertain if primary OR secondary	4578	6.35445	67466	93.6455	48.1987	47.2731	1.59912	0.0500614	1
	Incipient senile cataract	1396	1.9377	70648	98.0623	44.1849	47.3941	-2.82208	0.0501675	1
	Skin changes due to chronic exposure to non-ionizing radiation	3909	5.42585	68135	94.5741	45.0494	47.4628	-1.71953	0.0502214	1
	Illness	1425	1.97796	70619	98.022	44.2691	47.3937	-2.79201	0.0502964	1
	Chronic systolic heart failure	1574	2.18478	70470	97.8152	49.321	47.2875	2.66264	0.0504931	1
	Atherosclerosis of aorta	2670	3.70607	69374	96.2939	44.4466	47.4429	-2.05953	0.0505942	1
	Esophagitis	2514	3.48953	69530	96.5105	44.9759	47.4171	-2.10849	0.0514202	1
	Thigh pain	1231	1.70868	70813	98.2913	49.8326	47.2884	2.98247	0.051684	1
	Loss of appetite	950	1.31864	71094	98.6814	43.3993	47.3844	-3.38336	0.0520598	1
	Localized, primary osteoarthritis of the wrist	1159	1.60874	70885	98.3913	49.9044	47.2898	3.05453	0.0530398	1
	Restless legs	2398	3.32852	69646	96.6715	45.1014	47.4087	-2.14076	0.0533166	1
	Intestinal malabsorption	768	1.06602	71276	98.934	43.8157	47.3698	-3.72893	0.0540014	1
	Rectal polyp	1638	2.27361	70406	97.7264	45.0122	47.3859	-2.56153	0.054523	1
	Disorder of bladder	1698	2.35689	70346	97.6431	44.0984	47.4099	-2.52001	0.0546649	1
	Spondylosis without myelopathy	1842	2.55677	70202	97.4432	49.2233	47.2823	2.41911	0.0547079	1
	Psoriasis	2118	2.93987	69926	97.0601	44.9552	47.4039	-2.25054	0.0556006	1
	Benign neoplasm of skin of upper limb	1462	2.02932	70582	97.9707	44.3286	47.3941	-2.69095	0.0561233	1
	Electrocardiogram abnormal	8373	11.6221	63671	88.3779	47.9206	47.2545	1.1856	0.0561607	1
	Thoracic aortic aneurysm without rupture	1135	1.57543	70909	98.4246	43.6155	47.3914	-3.05005	0.0564125	1
	Cyst of pancreas	955	1.32558	71089	98.6744	43.2942	47.3861	-3.31288	0.0565511	1
	Urinary symptoms	1276	1.77114	70768	98.2289	43.9179	47.3935	-2.87085	0.056741	1
	Hypertensive heart failure	2893	4.0156	69151	95.9844	48.4483	47.2852	1.92859	0.0570128	1
	Open-angle glaucoma	769	1.0674	71275	98.9326	49.7694	47.3056	3.66122	0.0584283	1
	Secondary cataract	2150	2.98429	69894	97.0157	43.6809	47.4442	-2.21778	0.0586776	1
	Acute posthemorrhagic anemia	3054	4.23908	68990	95.7609	48.5258	47.279	1.86451	0.0587941	1
	Diverticulitis of large intestine	1417	1.96685	70627	98.0331	44.2497	47.3937	-2.70138	0.0590407	1
	Hypomagnesemia	1666	2.31248	70378	97.6875	49.8491	47.2723	2.4851	0.059997	1
	Pulmonary emphysema	2422	3.36183	69622	96.6382	48.8954	47.2775	2.06804	0.060646	1
	Eczema	935	1.29782	71109	98.7022	43.7255	47.3793	-3.28363	0.0613365	1
	Hydronephrosis	1588	2.20421	70456	97.7958	44.554	47.3945	-2.52925	0.0615374	1
	Incontinence of feces	1471	2.04181	70573	97.9582	44.1891	47.3974	-2.63081	0.0617004	1
	Hypermetropia	3814	5.29399	68230	94.706	48.4788	47.2678	1.65656	0.0619705	1
	Joint pain of pelvic region	7201	9.99528	64843	90.0047	47.9477	47.2635	1.23601	0.0632427	1
	Hammer toe	2105	2.92183	69939	97.0782	49.0193	47.2811	2.1893	0.0635238	1
	Atelectasis	4667	6.47799	67377	93.522	45.4651	47.4612	-1.494	0.0643533	1
	Type 1 diabetes mellitus without complication	1310	1.81833	70734	98.1817	44.7343	47.38	-2.73833	0.0654185	1
	Amnesia	3277	4.54861	68767	95.4514	48.5381	47.2744	1.7554	0.0658457	1
	Impaired glucose tolerance	1340	1.85997	70704	98.14	44.5749	47.3841	-2.70205	0.0660605	1
	Cardiomegaly	4459	6.18927	67585	93.8107	48.0964	47.2815	1.51291	0.0670417	1
	Xerostomia	926	1.28533	71118	98.7147	43.8544	47.3772	-3.22125	0.0677231	1
	Meibomian gland dysfunction	1327	1.84193	70717	98.1581	44.0856	47.3928	-2.69473	0.0683056	1
	Hematochezia	2123	2.94681	69921	97.0532	49.0121	47.2809	2.14126	0.0683153	1
	Multiple benign melanocytic nevi	824	1.14375	71220	98.8563	43.7614	47.3732	-3.40161	0.0685561	1
	Melanocytic nevus of trunk	2208	3.06479	69836	96.9352	45.0538	47.4039	-2.08918	0.0698342	1
	Transient cerebral ischemia	2500	3.4701	69544	96.5299	48.1265	47.3033	1.96741	0.0706274	1
	Epilepsy	897	1.24507	71147	98.7549	50.9666	47.2861	3.23377	0.0710129	1
	Benign prostatic hypertrophy with outflow obstruction	6103	8.47121	65941	91.5288	45.3912	47.5115	-1.37342	0.0712455	1
	Gastroesophageal reflux disease	12775	17.7322	59269	82.2678	46.318	47.5504	-0.936141	0.07256	1
	Closed fracture of metatarsal bone	763	1.05908	71281	98.9409	50.8255	47.2945	3.4864	0.0726132	1
	Cervical spondylosis with myelopathy	861	1.1951	71183	98.8049	50.4791	47.2938	3.26255	0.0742131	1
	Diverticulitis of colon	1484	2.05985	70560	97.9401	44.033	47.4013	-2.49421	0.0748099	1
	Gastritis	3553	4.93171	68491	95.0683	45.7537	47.4138	-1.63396	0.0750509	1
	Digestive symptom	1801	2.49986	70243	97.5001	44.6044	47.4018	-2.2632	0.0755489	1
	Headache	11369	15.7806	60675	84.2194	48.204	47.1685	0.973372	0.075826	1
	Swelling of limb	4280	5.94081	67764	94.0592	48.3528	47.2674	1.49304	0.0759722	1
	Inguinal hernia	2856	3.96424	69188	96.0358	44.8708	47.4335	-1.83507	0.0759792	1
	Impaired glucose tolerance test	927	1.28671	71117	98.7133	43.9686	47.3757	-3.12193	0.0764807	1
	Sprain of wrist	1003	1.3922	71041	98.6078	50.3675	47.289	3.00064	0.0767276	1
	Abnormal breathing	9203	12.7741	62841	87.2259	46.0316	47.5223	-1.05252	0.0773241	1
	Anxiety state	6457	8.96258	65587	91.0374	48.5856	47.2085	1.22659	0.0787656	1
	Localized swelling, mass and lump, upper limb	1321	1.8336	70723	98.1664	49.8206	47.2854	2.59635	0.0796037	1
	Cellulitis of left lower limb	1259	1.74754	70785	98.2525	44.4197	47.3837	-2.63958	0.0816194	1
	Iron deficiency anemia	5921	8.21859	66123	91.7814	48.1478	47.2588	1.25283	0.0835849	1
	Polyp of colon	7106	9.86342	64938	90.1366	46.3359	47.4409	-1.15058	0.0841878	1
	Benign neoplasm of cecum	2224	3.087	69820	96.913	45.2791	47.3973	-1.9798	0.0846695	1
	Atrophic condition of skin	828	1.1493	71216	98.8507	43.8443	47.3724	-3.21106	0.0851492	1
	Acute on chronic diastolic heart failure	965	1.33946	71079	98.6605	48.9457	47.31	2.97695	0.085334	1
	Hematuria syndrome	5805	8.05758	66239	91.9424	45.7226	47.4729	-1.25695	0.0853797	1
	Mild intermittent asthma	2418	3.35628	69626	96.6437	45.7039	47.3884	-1.90024	0.0855467	1
	Jaw pain	873	1.21176	71171	98.7882	44.0588	47.372	-3.11209	0.0865311	1
	Plantar nerve lesion	863	1.19788	71181	98.8021	44.1491	47.3705	-3.12219	0.0874319	1
	Hair follicle disorder	2946	4.08917	69098	95.9108	45.6512	47.4036	-1.7121	0.0877861	1
	Displacement of cervical intervertebral disc without myelopathy	808	1.12154	71236	98.8785	50.8647	47.2918	3.20236	0.0895835	1
	Chronic fatigue syndrome	2128	2.95375	69916	97.0462	44.9812	47.4034	-1.99049	0.0900153	1
	Incisional hernia	943	1.30892	71101	98.6911	44.2888	47.3723	-2.95761	0.0905168	1
	Menopausal syndrome	2277	3.16057	69767	96.8394	45.7741	47.3827	-1.94246	0.0910998	1
	Periodic limb movement disorder	853	1.184	71191	98.816	44.0202	47.3716	-3.10227	0.0911567	1
	Acute myocardial infarction	1037	1.4394	71007	98.5606	43.8886	47.3822	-2.81601	0.0916971	1
	Degenerative disorder of macula	1182	1.64066	70862	98.3593	42.5604	47.4115	-2.64671	0.0922694	1
	Age related macular degeneration	783	1.08684	71261	98.9132	41.8177	47.3925	-3.23557	0.0925102	1
	Uncomplicated mild persistent asthma	1062	1.4741	70982	98.5259	44.7997	47.3698	-2.77177	0.0928532	1
	Ectasia of thoracic aorta	1559	2.16396	70485	97.836	44.2903	47.3992	-2.28145	0.0955809	1
	Angioedema	730	1.01327	71314	98.9867	50.393	47.3006	3.29539	0.0965553	1
	Immunodeficiency disorder	1036	1.43801	71008	98.562	44.9233	47.367	-2.7718	0.0966018	1
	Benign lipomatous tumor	962	1.3353	71082	98.6647	44.3567	47.3722	-2.87288	0.096837	1
	Gallstone	2265	3.14391	69779	96.8561	45.2245	47.4003	-1.88151	0.0983269	1
	Hyperglycemia	5294	7.34829	66750	92.6517	45.967	47.4401	-1.25818	0.0983808	1
	Heart failure	3884	5.39115	68160	94.6089	47.8844	47.3004	1.4581	0.0984069	1
	Arteriosclerosis of coronary artery bypass graft	856	1.18816	71188	98.8118	43.2759	47.3807	-3.0267	0.0997412	1
	Patient denies drug use	770	1.06879	71274	98.9312	44.1417	47.3664	-3.15203	0.102661	1
	Pain in right lower limb	4845	6.72506	67199	93.2749	48.255	47.2653	1.29027	0.104073	1
	Anesthesia of skin	4517	6.26978	67527	93.7302	48.5985	47.2472	1.32969	0.104754	1
	Fibromyalgia	1589	2.2056	70455	97.7944	45.8443	47.3654	-2.19923	0.106293	1
	Fever	5860	8.13392	66184	91.8661	46.238	47.4287	-1.17285	0.106452	1
	Urgent desire to urinate	4169	5.78674	67875	94.2133	45.5319	47.4425	-1.37493	0.106618	1
	Gastroesophageal reflux disease without esophagitis	18986	26.3533	53058	73.6467	46.6367	47.5807	-0.728965	0.106897	1
	Immune defect	818	1.13542	71226	98.8646	43.9317	47.3709	-3.01889	0.107302	1
	Dyspnea	17886	24.8265	54158	75.1735	46.4549	47.6215	-0.742149	0.107415	1
	Right bundle branch block	2035	2.82466	70009	97.1753	44.4209	47.4165	-1.93859	0.107526	1
	Abnormal glucose level	6283	8.72106	65761	91.2789	46.0694	47.4525	-1.13298	0.107597	1
	Onychomycosis due to dermatophyte	6391	8.87097	65653	91.129	47.9878	47.268	1.12176	0.108739	1
	Female genital organ symptoms	2856	3.96424	69188	96.0358	46.0599	47.3844	-1.65628	0.109335	1
	Atherosclerosis of coronary artery without angina pectoris	11790	16.365	60254	83.635	45.8868	47.6147	-0.86913	0.111402	1
	Imaging of gastrointestinal tract abnormal	1655	2.29721	70389	97.7028	44.8564	47.3901	-2.10245	0.112861	1
	Iron deficiency	1519	2.10843	70525	97.8916	45.0017	47.3821	-2.18687	0.113758	1
	Meibomian gland dysfunction of right eye	1292	1.79335	70752	98.2067	44.4487	47.3845	-2.36761	0.113895	1
	Pulmonary congestion and hypostasis	720	0.999389	71324	99.0006	43.5039	47.3705	-3.15564	0.114091	1
	Lumbar spondylosis with myelopathy	1705	2.36661	70339	97.6334	44.9582	47.3894	-2.06333	0.114351	1
	Cardiovascular symptoms	1407	1.95297	70637	98.047	43.9915	47.3984	-2.2672	0.114819	1
	Lower abdominal pain	2243	3.11338	69801	96.8866	45.402	47.3939	-1.80191	0.11517	1
	Benign tumor of breast	765	1.06185	71279	98.9381	50.371	47.2993	3.0552	0.11626	1
	Benign neoplasm of soft tissue	916	1.27145	71128	98.7286	44.6733	47.3661	-2.78328	0.11657	1
	Gastric ulcer without hemorrhage AND without perforation	830	1.15207	71214	98.8479	44.3688	47.3664	-2.91679	0.117051	1
	Radiology result abnormal	3126	4.33902	68918	95.661	45.653	47.408	-1.52886	0.117255	1
	Ganglion cyst	1288	1.7878	70756	98.2122	45.0485	47.3735	-2.33902	0.118808	1
	Disorder of bone and articular cartilage	9893	13.7319	62151	86.2681	45.9617	47.55	-0.929211	0.119081	1
	Presbyopia	8687	12.0579	63357	87.9421	47.884	47.2562	0.949667	0.119971	1
	Epiretinal membrane	2613	3.62695	69431	96.373	44.6985	47.431	-1.65118	0.121219	1
	Essential tremor	1084	1.50464	70960	98.4954	43.9751	47.3832	-2.51792	0.123002	1
	Dysphonia	2670	3.70607	69374	96.2939	45.2636	47.4115	-1.62014	0.123723	1
	COVID-19	3325	4.61524	68719	95.3848	48.8067	47.2605	1.45352	0.12461	1
	Breathing painful	2060	2.85936	69984	97.1406	48.9168	47.2852	1.82698	0.125334	1
	Sepsis	2456	3.40903	69588	96.591	45.6358	47.3918	-1.67771	0.125364	1
	Difficulty walking	2677	3.71578	69367	96.2842	48.3173	47.2939	1.61068	0.125405	1
	Olecranon bursitis	937	1.30059	71107	98.6994	49.3557	47.3052	2.68868	0.125896	1
	Sprain of upper extremity	1287	1.78641	70757	98.2136	49.6306	47.2901	2.29028	0.126598	1
	Hyperlipidemia	33336	46.2717	38708	53.7283	47.3645	47.3038	0.609823	0.127786	1
	Complication	1087	1.5088	70957	98.4912	44.5863	47.374	-2.47581	0.128753	1
	Acute deep vein thrombosis of lower limb	1442	2.00155	70602	97.9984	48.9772	47.2983	2.15373	0.128911	1
	Knee joint effusion	4394	6.09905	67650	93.9009	48.3662	47.2647	1.25579	0.130427	1
	Cardiomyopathy	2196	3.04814	69848	96.9519	48.5086	47.2949	1.74852	0.130795	1
	Dysuria	8147	11.3084	63897	88.6916	46.3204	47.4609	-0.953935	0.131417	1
	Chest pain	20693	28.7227	51351	71.2773	47.6477	47.2046	0.662399	0.131816	1
	Erythema of skin	1945	2.69974	70099	97.3003	45.0081	47.3964	-1.84805	0.13184	1
	Intramural leiomyoma of uterus	852	1.18261	71192	98.8174	45.2535	47.3568	-2.77764	0.132418	1
	Disorder of thigh	2585	3.58809	69459	96.4119	45.5229	47.3992	-1.61667	0.132999	1
	Actinic keratosis	10020	13.9082	62024	86.0918	45.6769	47.5993	-0.870626	0.133657	1
	Pure hyperglyceridemia	2231	3.09672	69813	96.9033	45.6327	47.3862	-1.714	0.134933	1
	Neck sprain	1379	1.91411	70665	98.0859	49.6299	47.287	2.16254	0.135959	1
	Cortical senile cataract	2014	2.79551	70030	97.2045	48.1602	47.3081	1.78993	0.137998	1
	Localized swelling, mass and lump, trunk	1446	2.00711	70598	97.9929	44.9083	47.3815	-2.09683	0.13875	1
	Conduction disorder of the heart	892	1.23813	71152	98.7619	43.4696	47.3803	-2.64333	0.141808	1
	Vitamin D deficiency	13755	19.0925	58289	80.9075	46.5941	47.506	-0.747887	0.141901	1
	Malignant neoplastic disease	1020	1.4158	71024	98.5842	44.5008	47.3726	-2.46475	0.142628	1
	Tinnitus	4580	6.35723	67464	93.6428	45.9329	47.4269	-1.19258	0.143118	1
	Prolapse of female genital organs	813	1.12848	71231	98.8715	43.9523	47.3705	-2.76473	0.143317	1
	Sick sinus syndrome	1033	1.43385	71011	98.5662	42.9504	47.3956	-2.43151	0.14726	1
	Neoplastic disease	1235	1.71423	70809	98.2858	44.6194	47.3792	-2.21614	0.147608	1
	Mammography abnormal	4190	5.81589	67854	94.1841	48.5397	47.2573	1.2531	0.149561	1
	Dermatophytosis	995	1.3811	71049	98.6189	49.4004	47.3029	2.43936	0.151789	1
	Verruca vulgaris	3758	5.21626	68286	94.7837	45.7772	47.4175	-1.27669	0.153056	1
	Melanocytic nevus of upper limb	823	1.14236	71221	98.8576	44.2952	47.367	-2.66767	0.153468	1
	Atherosclerosis of artery	778	1.0799	71266	98.9201	43.5138	47.3736	-2.74111	0.154161	1
	Anorectal disorder	1734	2.40686	70310	97.5931	45.3267	47.3813	-1.84281	0.154992	1
	Disorder of phosphorus metabolism	1016	1.41025	71028	98.5898	49.8887	47.2953	2.38218	0.157281	1
	Diverticulosis of large intestine without diverticulitis	9950	13.811	62094	86.189	46.3858	47.4835	-0.812646	0.158262	1
	Glaucomatous atrophy of optic disc	842	1.16873	71202	98.8313	44.2773	47.368	-2.60639	0.158442	1
	Disorder of the larynx	962	1.3353	71082	98.6647	44.465	47.3707	-2.43272	0.159827	1
	Non-thrombocytopenic purpura	765	1.06185	71279	98.9381	43.247	47.3757	-2.7269	0.159886	1
	Candidiasis	1584	2.19866	70460	97.8013	49.1865	47.2902	1.9027	0.161043	1
	Insomnia	8337	11.5721	63707	88.4279	46.5796	47.4303	-0.867245	0.162796	1
	Derangement of medial meniscus	1040	1.44356	71004	98.5564	44.9379	47.367	-2.31534	0.164318	1
	Upper abdominal pain	915	1.27006	71129	98.7299	44.8676	47.3636	-2.46381	0.16486	1
	Altered bowel function	1424	1.97657	70620	98.0234	44.8417	47.3821	-1.98139	0.165277	1
	Pruritus of skin	2376	3.29798	69668	96.702	45.4637	47.3956	-1.54397	0.165511	1
	Postoperative state	13808	19.1661	58236	80.8339	46.632	47.4978	-0.700179	0.165735	1
	Liver function tests abnormal	2035	2.82466	70009	97.1753	45.7783	47.3771	-1.65766	0.166673	1
	Ocular hypertension	3332	4.62495	68712	95.375	47.9836	47.3003	1.30859	0.16686	1
	Melena	2078	2.88435	69966	97.1157	48.5176	47.2967	1.63485	0.16839	1
	Benign tumor of soft tissue of head, face and neck	814	1.12987	71230	98.8701	44.3429	47.3661	-2.58288	0.169285	1
	End-stage renal disease	763	1.05908	71281	98.9409	50.2661	47.3005	2.66272	0.170056	1
	Sleep disorder	4168	5.78535	67876	94.2146	46.1093	47.407	-1.1657	0.170569	1
	Visual disturbance	6059	8.41014	65985	91.5899	46.2637	47.43	-0.980689	0.170724	1
	Otalgia	3851	5.34534	68193	94.6547	46.2251	47.3944	-1.19751	0.175821	1
	Imaging of brain abnormal	999	1.38665	71045	98.6133	44.754	47.3681	-2.29877	0.175971	1
	Disorder of sebaceous gland	2752	3.81989	69292	96.1801	45.3331	47.4113	-1.40271	0.176275	1
	Chronic diastolic heart failure	1976	2.74277	70068	97.2572	47.8092	47.3184	1.64576	0.176922	1
	Pain in limb	15470	21.473	56574	78.527	47.664	47.2411	0.654234	0.177776	1
	Disorder due to type 2 diabetes mellitus	1530	2.1237	70514	97.8763	49.0923	47.2937	1.85433	0.178284	1
	Primary open angle glaucoma	1977	2.74416	70067	97.2558	47.7932	47.3189	1.63718	0.179124	1
	Retinal drusen	726	1.00772	71318	98.9923	42.8687	47.3773	-2.6711	0.180165	1
	Raynaud's disease	836	1.1604	71208	98.8396	44.6837	47.363	-2.48341	0.181009	1
	Lung field abnormal	3681	5.10938	68363	94.8906	45.5202	47.4294	-1.20464	0.182405	1
	Pulmonary embolism with pulmonary infarction	778	1.0799	71266	98.9201	49.3952	47.3094	2.5577	0.183199	1
	Shoulder stiff	1012	1.4047	71032	98.5953	45.1042	47.3636	-2.24174	0.184116	1
	Chronic allergic conjunctivitis	1331	1.84748	70713	98.1525	45.1006	47.3739	-1.95774	0.184485	1
	Localized swelling, mass and lump, lower limb	1541	2.13897	70503	97.861	48.8438	47.2988	1.81309	0.18664	1
	Urinary incontinence	4450	6.17678	67594	93.8232	47.7096	47.307	1.09527	0.187375	1
	Nausea	6098	8.46427	65946	91.5357	46.4657	47.412	-0.941749	0.189025	1
	Hypertensive disorder	1774	2.46238	70270	97.5376	48.9214	47.2918	1.67469	0.191236	1
	Arthropathy of knee joint	4351	6.03936	67693	93.9606	47.8825	47.2965	1.08934	0.192208	1
	Herpes simplex without complication	1169	1.62262	70875	98.3774	45.4627	47.3627	-2.04954	0.192648	1
	Currently not sexually active	820	1.13819	71224	98.8618	44.5678	47.3637	-2.43772	0.193352	1
	Ovarian failure	1377	1.91133	70667	98.0887	48.7176	47.3049	1.90112	0.193517	1
	Hemorrhage of rectum and anus	3990	5.53828	68054	94.4617	45.9037	47.4156	-1.12879	0.193816	1
	Pain in right arm	1587	2.20282	70457	97.7972	49.0258	47.2937	1.75885	0.193906	1
	Aortic incompetence, non-rheumatic	1788	2.48182	70256	97.5182	44.3216	47.4085	-1.66117	0.194835	1
	Nocturia	4767	6.61679	67277	93.3832	45.5255	47.4599	-1.04912	0.195104	1
	Neurogenic claudication	1624	2.25418	70420	97.7458	44.765	47.3911	-1.73476	0.195276	1
	Kidney disease	859	1.19233	71185	98.8077	44.8504	47.3618	-2.35947	0.197264	1
	Psychosexual dysfunction associated with inhibited sexual excitement	753	1.04519	71291	98.9548	48.9238	47.3151	2.53312	0.197466	1
	Menopause finding	4867	6.75559	67177	93.2444	46.3705	47.4015	-1.04941	0.197647	1
	Pneumothorax	840	1.16595	71204	98.834	44.6179	47.3639	-2.38304	0.19779	1
	Carpal tunnel syndrome	5795	8.0437	66249	91.9563	48.0609	47.2681	0.941281	0.197987	1
	Atopic dermatitis	1484	2.05985	70560	97.9401	49.0146	47.2965	1.79959	0.198061	1
	Pulmonary hypertension	1724	2.39298	70320	97.607	48.1145	47.3127	1.67437	0.19814	1
	Degenerative joint disease of hand	1777	2.46655	70267	97.5335	44.8241	47.3953	-1.64971	0.198819	1
	Residual hemorrhoidal skin tags	2445	3.39376	69599	96.6062	46.0027	47.3786	-1.40776	0.199369	1
	Post-inflammatory pulmonary fibrosis	832	1.15485	71212	98.8452	44.2695	47.3677	-2.37875	0.200814	1
	Seborrheic dermatitis	3593	4.98723	68451	95.0128	45.6718	47.419	-1.16285	0.203017	1
	Nervous system symptoms	924	1.28255	71120	98.7175	49.3133	47.3062	2.24331	0.203729	1
	Abnormal cervical Papanicolaou smear with positive human papillomavirus deoxyribonucleic acid test	867	1.20343	71177	98.7966	49.9063	47.3005	2.32268	0.204366	1
	Raised prostate specific antigen	4576	6.35167	67468	93.6483	45.6569	47.4455	-1.08072	0.205176	1
	Disorder of soft tissue	7560	10.4936	64484	89.5064	47.7657	47.281	0.819087	0.206945	1
	Tinea pedis	2639	3.66304	69405	96.337	48.2211	47.2981	1.32532	0.211192	1
	Migraine with aura	1413	1.9613	70631	98.0387	49.2498	47.2935	1.78617	0.212953	1
	Disturbance of consciousness	797	1.10627	71247	98.8937	49.4424	47.3083	2.35823	0.214228	1
	Chronic kidney disease stage 4	1207	1.67537	70837	98.3246	48.4487	47.3129	1.92075	0.214905	1
	Enthesopathy of foot region	726	1.00772	71318	98.9923	50.0146	47.3046	2.46464	0.215243	1
	Injury of lower leg	1093	1.51713	70951	98.4829	49.3018	47.3015	2.00508	0.217366	1
	Pain due to varicose veins of lower extremity	879	1.22009	71165	98.7799	45.0486	47.3601	-2.22534	0.219125	1
	Chronic pain syndrome	2097	2.91072	69947	97.0893	49.186	47.2763	1.44519	0.221578	1
	Nuclear cataract	903	1.2534	71141	98.7466	44.3998	47.3691	-2.1802	0.222177	1
	Acute pancreatitis	885	1.22842	71159	98.7716	45.2364	47.358	-2.19901	0.222559	1
	Squamous cell carcinoma of skin	1044	1.44911	71000	98.5509	47.7949	47.3251	2.03315	0.22282	1
	Breast lump	5506	7.64255	66538	92.3574	48.1503	47.2642	0.935542	0.22292	1
	Lyme disease	798	1.10766	71246	98.8923	44.6888	47.3615	-2.31191	0.223093	1
	Gout	3387	4.70129	68657	95.2987	47.6655	47.3154	1.14622	0.225112	1
	Peripheral venous insufficiency	3833	5.32036	68211	94.6796	47.6863	47.312	1.07491	0.225282	1
	Allergic rhinitis	10607	14.7229	61437	85.2771	47.8019	47.2508	0.679051	0.226548	1
	Periapical abscess	1116	1.54905	70928	98.4509	49.6488	47.2954	1.9414	0.227397	1
	Spinal stenosis	2055	2.85242	69989	97.1476	47.6962	47.3212	1.43953	0.22865	1
	Radiologic finding	740	1.02715	71304	98.9728	44.5446	47.3608	-2.3704	0.228837	1
	Synovial cyst of knee	1463	2.0307	70581	97.9693	48.6076	47.3055	1.69472	0.229125	1
	Hearing loss	7072	9.81622	64972	90.1838	45.6218	47.518	-0.806172	0.230821	1
	Urinary tract infectious disease	12014	16.6759	60030	83.3241	46.4251	47.5134	-0.64597	0.231848	1
	Anemia of chronic disease	1167	1.61984	70877	98.3802	48.7934	47.3078	1.88099	0.231911	1
	Benign neoplasm of skin of lower limb	1824	2.53179	70220	97.4682	45.563	47.3778	-1.50695	0.233489	1
	Finding of menstrual bleeding	1270	1.76281	70774	98.2372	50.247	47.2796	1.80981	0.234373	1
	Cellulitis of toe	859	1.19233	71185	98.8077	44.9967	47.3601	-2.17548	0.234451	1
	Asymmetrical sensorineural hearing loss	1321	1.8336	70723	98.1664	44.7434	47.3802	-1.76104	0.234716	1
	Chronic gastritis	1859	2.58037	70185	97.4196	45.9761	47.3678	-1.48939	0.234748	1
	Finding relating to psychosocial functioning	1157	1.60596	70887	98.394	48.7136	47.3093	1.88195	0.234969	1
	Vaginitis	2348	3.25912	69696	96.7409	48.8541	47.2806	1.34509	0.235347	1
	Diaphragmatic hernia	6587	9.14302	65457	90.857	46.1341	47.4524	-0.818022	0.236508	1
	Uterine leiomyoma	2401	3.33269	69643	96.6673	46.611	47.3567	-1.32636	0.237204	1
	Obstructive sleep apnea syndrome	11575	16.0666	60469	83.9334	46.8714	47.42	-0.638329	0.238798	1
	Subjective tinnitus	1119	1.55322	70925	98.4468	48.4202	47.3147	1.88717	0.240472	1
	Carcinoma in situ of breast	955	1.32558	71089	98.6744	44.9947	47.3633	-2.04874	0.240525	1
	Disorder of male genital organ	1333	1.85026	70711	98.1497	45.4835	47.3667	-1.74915	0.240836	1
	Tear film insufficiency	7981	11.078	64063	88.922	46.203	47.4725	-0.735819	0.246671	1
	Solitary nodule of lung	5842	8.10893	66202	91.8911	46.2192	47.4301	-0.840835	0.248105	1
	Musculoskeletal symptom	1533	2.12787	70511	97.8721	45.3773	47.3744	-1.58169	0.250527	1
	Goiter	1141	1.58375	70903	98.4162	45.5714	47.3602	-1.83135	0.250691	1
	Lumbosacral stenosis	1171	1.6254	70873	98.3746	44.8614	47.3727	-1.80255	0.251317	1
	Flushing	1213	1.68369	70831	98.3163	45.8492	47.3573	-1.77426	0.251832	1
	Drusen stage macular degeneration	1347	1.86969	70697	98.1303	44.1364	47.3928	-1.6771	0.254207	1
	Mammographic calcification of breast	2013	2.79413	70031	97.2059	48.7262	47.2918	1.38904	0.254386	1
	Achilles bursitis	872	1.21037	71172	98.7896	49.3853	47.3067	2.06712	0.255011	1
	Chorioretinal scar	843	1.17012	71201	98.8299	44.8455	47.3613	-2.10019	0.255526	1
	Finding of vision of eye	2013	2.79413	70031	97.2059	45.8971	47.3731	-1.36863	0.256034	1
	Lesion of ulnar nerve	1587	2.20282	70457	97.7972	48.7372	47.3002	1.53533	0.2566	1
	Psychophysiologic insomnia	794	1.1021	71250	98.8979	45.1548	47.3562	-2.15731	0.256871	1
	Disorder of eye region	1214	1.68508	70830	98.3149	45.5305	47.3628	-1.74613	0.257922	1
	Injury of foot	981	1.36167	71063	98.6383	49.4965	47.302	1.93234	0.259861	1
	Blood glucose abnormal	4463	6.19483	67581	93.8052	46.2439	47.4037	-0.928529	0.259933	1
	Pulmonary function studies abnormal	781	1.08406	71263	98.9159	44.5551	47.3623	-2.1606	0.260088	1
	Benign neoplasm of transverse colon	3600	4.99695	68444	95.0031	46.3654	47.3827	-1.02424	0.261314	1
	Chronic kidney disease	5365	7.44684	66679	92.5532	47.3859	47.3276	0.851968	0.262205	1
	Upper respiratory tract infection due to Influenza	2030	2.81772	70014	97.1823	48.7227	47.2916	1.34567	0.262271	1
	Bradycardia	4836	6.71256	67208	93.2874	45.6698	47.4515	-0.894022	0.262521	1
	Disorder of pancreas	1314	1.82389	70730	98.1761	45.2469	47.3706	-1.6615	0.263028	1
	Intestinal infectious disease	768	1.06602	71276	98.934	49.3792	47.3098	2.16475	0.26306	1
	Ankle joint effusion	1024	1.42135	71020	98.5786	48.6952	47.3122	1.87498	0.264011	1
	Benign neoplasm of descending colon	1753	2.43324	70291	97.5668	45.9799	47.3656	-1.44	0.264041	1
	Left lower quadrant pain	3812	5.29121	68232	94.7088	46.2108	47.3945	-0.989928	0.265065	1
	Enthesopathy	2911	4.04059	69133	95.9594	46.2793	47.3762	-1.12313	0.265573	1
	Cerebrovascular disease	1484	2.05985	70560	97.9401	44.5302	47.3908	-1.54909	0.269032	1
	Thyrotoxicosis	901	1.25062	71143	98.7494	49.118	47.3093	1.96979	0.270795	1
	Basal cell carcinoma of face	1545	2.14452	70499	97.8555	47.5377	47.3274	1.51347	0.271027	1
	Acidosis	2328	3.23136	69716	96.7686	48.6603	47.2875	1.23606	0.271184	1
	Chronic angle-closure glaucoma	857	1.18955	71187	98.8104	44.8738	47.3615	-2.01541	0.271345	1
	Nonexudative age-related macular degeneration	1598	2.21809	70446	97.7819	43.6125	47.4163	-1.49361	0.271957	1
	Closed fracture of distal end of radius	1298	1.80168	70746	98.1983	45.4687	47.3661	-1.64011	0.273367	1
	Conjunctivitis	2316	3.2147	69728	96.7853	46.1914	47.3698	-1.23298	0.273653	1
	Chronic ulcer of foot	884	1.22703	71160	98.773	45.512	47.3545	-1.97427	0.274142	1
	Atrial premature complex	1346	1.8683	70698	98.1317	44.7648	47.3808	-1.60463	0.274577	1
	Benign neoplasm of sigmoid colon	2249	3.1217	69795	96.8783	46.3577	47.3633	-1.24085	0.277264	1
	Disorder of body system	4749	6.59181	67295	93.4082	46.0041	47.4256	-0.870955	0.277283	1
	Candida infection of genital region	1361	1.88912	70683	98.1109	49.4586	47.2909	1.58994	0.279444	1
	Disorder of back	1478	2.05152	70566	97.9485	45.6687	47.3667	-1.5157	0.27949	1
	Anemia	13670	18.9745	58374	81.0255	47.3234	47.3339	0.549285	0.279757	1
	Type 2 diabetes mellitus	5972	8.28938	66072	91.7106	48.1025	47.2622	0.777263	0.280995	1
	Anemia due to chronic blood loss	765	1.06185	71279	98.9381	48.8045	47.3161	2.08702	0.281534	1
	Bicipital tenosynovitis	749	1.03964	71295	98.9604	45.0264	47.3561	-2.10723	0.281806	1
	Varicose veins of lower extremity	2746	3.81156	69298	96.1884	45.9391	47.3871	-1.11803	0.282099	1
	Lobar pneumonia	1001	1.38943	71043	98.6106	45.0084	47.3646	-1.82395	0.282456	1
	Osteoarthritis of knee	14206	19.7185	57838	80.2815	47.4589	47.3007	0.537488	0.284038	1
	Disorder of function of stomach	2170	3.01205	69874	96.988	45.8738	47.3772	-1.243	0.285167	1
	Moderate major depression, single episode	732	1.01605	71312	98.984	49.8319	47.3062	2.11488	0.285671	1
	Disorder of eyelid	1765	2.44989	70279	97.5501	45.354	47.3816	-1.37025	0.286596	1
	Non-rheumatic mitral valve disease	1375	1.90856	70669	98.0914	48.0897	47.3171	1.54735	0.286955	1
	Gastro-esophageal reflux disease with esophagitis	3989	5.53689	68055	94.4631	46.2302	47.3965	-0.924075	0.287512	1
	Glaucoma	3225	4.47643	68819	95.5236	47.2851	47.3341	1.02406	0.287886	1
	Plantar fascial fibromatosis	4342	6.02687	67702	93.9731	46.5908	47.3794	-0.886975	0.288053	1
	Injury of upper extremity	2508	3.48121	69536	96.5188	48.3814	47.294	1.14344	0.291423	1
	Soft tissue injury	1333	1.85026	70711	98.1497	48.6792	47.3065	1.55286	0.292015	1
	Seborrheic keratosis	1037	1.4394	71007	98.5606	45.1646	47.3635	-1.74998	0.294004	1
	Overactive bladder	1643	2.28055	70401	97.7194	48.0653	47.3148	1.3945	0.295436	1
	Scoliosis deformity of spine	1576	2.18755	70468	97.8124	45.2187	47.3792	-1.41686	0.297856	1
	Venous varices	1937	2.68863	70107	97.3114	45.7155	47.3766	-1.27697	0.299125	1
	Basal cell carcinoma of skin	2253	3.12726	69791	96.8727	47.4196	47.3291	1.18823	0.299198	1
	Asteatosis cutis	3141	4.35984	68903	95.6402	45.6192	47.41	-1.00786	0.30091	1
	Disorder of kidney due to diabetes mellitus	1012	1.4047	71032	98.5953	48.8037	47.3109	1.74479	0.301274	1
	Chronic kidney disease due to hypertension	4352	6.04075	67692	93.9592	47.325	47.3323	0.863445	0.302092	1
	Angina co-occurrent and due to coronary arteriosclerosis	2203	3.05785	69841	96.9421	47.6856	47.3207	1.18902	0.304393	1
	Primary insomnia	1467	2.03626	70577	97.9637	45.6901	47.366	-1.44319	0.304913	1
	Shoulder joint pain	16425	22.7986	55619	77.2014	47.5492	47.2677	0.485891	0.305124	1
	Cerebral infarction	2219	3.08006	69825	96.9199	47.8155	47.3165	1.17967	0.305218	1
	Primary cardiomyopathy	1283	1.78086	70761	98.2191	48.2017	47.3161	1.54069	0.305547	1
	Paresthesia	4965	6.89162	67079	93.1084	48.0601	47.278	0.803799	0.305603	1
	Bunion	1994	2.76775	70050	97.2322	48.4791	47.2992	1.24165	0.306295	1
	Osteoarthrosis of the carpometacarpal joint of the thumb	2337	3.24385	69707	96.7561	46.1401	47.3718	-1.14809	0.306392	1
	Depressive disorder	9462	13.1336	62582	86.8664	48.1584	47.2069	0.603328	0.307045	1
	Spasm	5185	7.19699	66859	92.803	48.0252	47.2781	0.783252	0.309219	1
	Benign neoplasm of rectum and anal canal	1041	1.44495	71003	98.555	48.7409	47.3112	1.69104	0.309606	1
	Imaging of thorax abnormal	1481	2.05569	70563	97.9443	47.903	47.3199	1.41411	0.312783	1
	Digestive system finding	1439	1.99739	70605	98.0026	45.6652	47.3659	-1.43331	0.312966	1
	Dysthymia	2994	4.15579	69050	95.8442	48.6893	47.273	1.0053	0.313129	1
	Urticaria	1578	2.19033	70466	97.8097	45.9641	47.3625	-1.36507	0.314813	1
	Spinal stenosis in cervical region	3415	4.74016	68629	95.2598	48.0335	47.297	0.93945	0.31485	1
	Viral disease	4835	6.71118	67209	93.2888	48.1597	47.2723	0.796931	0.315979	1
	Closed fracture	834	1.15763	71210	98.8424	48.7897	47.3148	1.86192	0.316051	1
	Thoracic spondylosis without myelopathy	1423	1.97518	70621	98.0248	48.3782	47.3108	1.42686	0.317647	1
	Disorder of lip	852	1.18261	71192	98.8174	48.6857	47.3157	1.83624	0.317763	1
	Diffuse spasm of esophagus	969	1.34501	71075	98.655	44.9833	47.3639	-1.71796	0.319424	1
	Complication of surgical procedure	2042	2.83438	70002	97.1656	48.3895	47.301	1.19109	0.319562	1
	Impacted cerumen	8179	11.3528	63865	88.6472	47.0226	47.3715	0.624399	0.321818	1
	Hand joint stiff	794	1.1021	71250	98.8979	45.3058	47.3545	-1.87856	0.323383	1
	Chronic congestive heart failure	1314	1.82389	70730	98.1761	48.1042	47.3175	1.46588	0.324115	1
	Joint derangement	896	1.24368	71148	98.7563	48.9443	47.3116	1.76739	0.324121	1
	Postoperative hypothyroidism	1566	2.17367	70478	97.8263	45.9681	47.3622	-1.34533	0.324336	1
	Diabetes mellitus	1304	1.81	70740	98.19	46.0331	47.3558	-1.45961	0.327185	1
	Disease of liver	4023	5.58409	68021	94.4159	46.5194	47.3799	-0.847187	0.32741	1
	Melanocytic nevus of lower limb	864	1.19927	71180	98.8007	45.27	47.3569	-1.77975	0.329317	1
	Vulval and/or perineal noninflammatory disorders	935	1.29782	71109	98.7022	45.5599	47.3552	-1.71167	0.331833	1
	Hypertensive retinopathy	800	1.11043	71244	98.8896	49.0557	47.3125	1.83319	0.333379	1
	Muscle weakness	3242	4.50003	68802	95.5	47.8342	47.3082	0.926467	0.333745	1
	Disorder of biliary tract	1019	1.41441	71025	98.5856	48.7945	47.3109	1.62347	0.334585	1
	Excess skin of eyelid	1025	1.42274	71019	98.5773	47.625	47.3277	1.62046	0.334755	1
	Fibrocystic disease of breast	2833	3.93232	69211	96.0677	48.2388	47.2948	1.00102	0.335033	1
	Prolapsed lumbar intervertebral disc	2172	3.01482	69872	96.9852	46.1732	47.3679	-1.11824	0.335629	1
	Diarrhea	10098	14.0164	61946	85.9836	46.6273	47.4468	-0.552644	0.335738	1
	Late effect of complications of procedure	1291	1.79196	70753	98.208	48.6137	47.3085	1.43105	0.339138	1
	Blood in urine	2063	2.86353	69981	97.1365	45.4133	47.3885	-1.13595	0.340729	1
	Disorder of teeth AND/OR supporting structures	1756	2.4374	70288	97.5626	49.0287	47.2895	1.22687	0.340976	1
	Acquired hallux malleus	1471	2.04181	70573	97.9582	47.978	47.3184	1.33819	0.341192	1
	Dependence on enabling machine or device	3037	4.21548	69007	95.7845	46.4642	47.3701	-0.935823	0.343839	1
	Hypoglycemia due to type 2 diabetes mellitus	742	1.02993	71302	98.9701	45.8098	47.3477	-1.85986	0.344411	1
	Chronic pain	17712	24.585	54332	75.415	46.975	47.4482	-0.434509	0.347528	1
	Right lower quadrant pain	3589	4.98168	68455	95.0183	46.3739	47.3821	-0.858356	0.347774	1
	Cervical radiculopathy	3301	4.58192	68743	95.4181	48.3121	47.2848	0.891696	0.347898	1
	Panic disorder without agoraphobia	1314	1.82389	70730	98.1761	49.1568	47.298	1.38937	0.349639	1
	Osteoarthritis	15675	21.7575	56369	78.2425	47.1445	47.384	0.45482	0.349763	1
	Acquired hallux rigidus	1048	1.45467	70996	98.5453	48.8089	47.3101	1.55082	0.349796	1
	Epidermoid cyst	2462	3.41736	69582	96.5826	45.9092	47.3822	-1.01776	0.352277	1
	Megaloblastic anemia due to vitamin B>12< deficiency	934	1.29643	71110	98.7036	45.0172	47.3623	-1.63267	0.352612	1
	Cellulitis of finger	800	1.11043	71244	98.8896	49.1497	47.3115	1.75857	0.353435	1
	Hyperplasia of prostate	1538	2.13481	70506	97.8652	44.5154	47.3933	-1.29561	0.353801	1
	Non-rheumatic aortic sclerosis	1692	2.34856	70352	97.6514	44.3319	47.404	-1.21436	0.357321	1
	Localized swelling, mass and lump, neck	1551	2.15285	70493	97.8471	48.6666	47.3025	1.25845	0.357731	1
	Moderate recurrent major depression	1756	2.4374	70288	97.5626	49.2237	47.2846	1.17894	0.360602	1
	Ventricular premature complex	2705	3.75465	69339	96.2454	47.4827	47.326	0.953603	0.362391	1
	Intervertebral disc disorder	769	1.0674	71275	98.9326	48.7197	47.3169	1.76015	0.362461	1
	Iron deficiency anemia due to blood loss	1397	1.93909	70647	98.0609	45.3757	47.3706	-1.30279	0.365953	1
	Hypo-osmolality and or hyponatremia	3959	5.49525	68085	94.5047	45.9892	47.41	-0.788242	0.366416	1
	Skin sensation disturbance	2308	3.2036	69736	96.7964	46.1046	47.3725	-1.01848	0.366701	1
	Barrett's esophagus	1540	2.13758	70504	97.8624	45.6251	47.3692	-1.23676	0.368145	1
	Regular astigmatism	2556	3.54783	69488	96.4522	47.7205	47.3176	0.962966	0.370402	1
	Non-rheumatic mitral valve stenosis with regurgitation	3269	4.5375	68775	95.4625	45.4202	47.4228	-0.853032	0.373231	1
	Thrombocytopenic disorder	3032	4.20854	69012	95.7915	45.8582	47.3966	-0.881752	0.374187	1
	Lumbar spondylolisthesis	2368	3.28688	69676	96.7131	46.0227	47.3764	-0.991089	0.374337	1
	Imaging of genitourinary system abnormal	768	1.06602	71276	98.934	45.6806	47.3497	-1.7182	0.374997	1
	Localized infection of skin AND/OR subcutaneous tissue	2558	3.55061	69486	96.4494	48.0502	47.3055	0.950423	0.375839	1
	Cataract	9009	12.5049	63035	87.4951	45.8926	47.5376	-0.536373	0.376335	1
	Polyneuropathy	5329	7.39687	66715	92.6031	47.5775	47.3123	0.671266	0.376695	1
	Disorder of skin	5236	7.26778	66808	92.7322	46.3595	47.4081	-0.675094	0.377959	1
	Leukorrhea	871	1.20898	71173	98.791	46.3169	47.3443	-1.61004	0.377962	1
	Hand pain	3162	4.38898	68882	95.611	48.1022	47.2965	0.85447	0.378424	1
	Duodenitis	964	1.33807	71080	98.6619	45.5959	47.3554	-1.51289	0.381423	1
	Arthralgia of the pelvic region and thigh	888	1.23258	71156	98.7674	45.2172	47.3583	-1.57571	0.381696	1
	Degeneration of cervical intervertebral disc	3711	5.15102	68333	94.849	47.9116	47.3004	0.785768	0.382034	1
	Hypersomnia	2491	3.45761	69553	96.5424	48.4357	47.2924	0.948547	0.382873	1
	Tension-type headache	1295	1.79751	70749	98.2025	48.855	47.304	1.30292	0.384074	1
	Disorder of head	1122	1.55738	70922	98.4426	45.9633	47.3535	-1.39333	0.385083	1
	Pain in lower limb	3075	4.26822	68969	95.7318	47.9056	47.3063	0.853023	0.385561	1
	Dysfunction of eustachian tube	1500	2.08206	70544	97.9179	46.0133	47.3599	-1.2064	0.385898	1
	Mononeuritis	2738	3.80046	69306	96.1995	47.8471	47.3115	0.89973	0.386478	1
	Radial styloid tenosynovitis	1091	1.51435	70953	98.4856	48.6955	47.3109	1.41009	0.386803	1
	Mitral valve prolapse	799	1.10904	71245	98.891	48.5387	47.3184	1.64016	0.387485	1
	Neoplasm by body site	1210	1.67953	70834	98.3205	48.0939	47.3189	1.33389	0.388218	1
	Open-angle glaucoma - borderline	1500	2.08206	70544	97.9179	47.964	47.3185	1.19804	0.389425	1
	Joint stiffness	795	1.10349	71249	98.8965	45.5265	47.352	-1.6256	0.392509	1
	Recurrent major depression in full remission	848	1.17706	71196	98.8229	49.1625	47.3101	1.57141	0.393519	1
	Conjunctival hemorrhage	1177	1.63372	70867	98.3663	47.9969	47.3208	1.33172	0.395522	1
	Chronic sinusitis	6616	9.18328	65428	90.8167	47.8364	47.2809	0.581279	0.398634	1
	Reduced libido	749	1.03964	71295	98.9604	46.1033	47.3448	-1.64956	0.400083	1
	Chronic maxillary sinusitis	1709	2.37216	70335	97.6278	48.3266	47.3077	1.09565	0.401214	1
	Tear of meniscus of knee	1861	2.58314	70183	97.4169	46.1482	47.3633	-1.0504	0.401466	1
	Falls	1582	2.19588	70462	97.8041	47.6996	47.3236	1.13745	0.4019	1
	Hernia of anterior abdominal wall	1587	2.20282	70457	97.7972	46.084	47.36	-1.13182	0.402866	1
	Disorder of intestine	5775	8.01593	66269	91.9841	46.5018	47.4042	-0.612749	0.402915	1
	Complication due to diabetes mellitus	3564	4.94698	68480	95.053	46.8006	47.3595	-0.763515	0.404727	1
	Chronic pulmonary heart disease	872	1.21037	71172	98.7896	45.0267	47.3601	-1.50705	0.406986	1
	Arthritis of shoulder region joint	1388	1.9266	70656	98.0734	47.7025	47.3246	1.19636	0.408013	1
	Disorder of lumbar spine	1488	2.0654	70556	97.9346	48.082	47.3161	1.15301	0.409117	1
	Neoplasm of uncertain behavior of soft tissues	1708	2.37077	70336	97.6292	45.6149	47.3736	-1.07728	0.409541	1
	Disorder of carotid artery	2090	2.901	69954	97.099	45.0799	47.3992	-0.976951	0.410696	1
	Mild major depression, single episode	729	1.01188	71315	98.9881	49.0096	47.3147	1.62834	0.412016	1
	Acute cystitis	2789	3.87125	69255	96.1288	46.0728	47.3826	-0.845327	0.414315	1
	Cartilage disorder	1354	1.87941	70690	98.1206	45.6832	47.3635	-1.19684	0.414704	1
	Primary ovarian failure	1730	2.40131	70314	97.5987	48.2034	47.3105	1.05925	0.418568	1
	Disturbance in speech	763	1.05908	71281	98.9409	45.2068	47.3546	-1.56742	0.419254	1
	Ptosis of eyelid	1658	2.30137	70386	97.6986	45.4626	47.3759	-1.06932	0.420153	1
	Bleeding from nose	2306	3.20082	69738	96.7992	47.4267	47.3288	0.910391	0.420341	1
	Cyst of kidney	1210	1.67953	70834	98.3205	45.3516	47.3657	-1.2457	0.420624	1
	Intervertebral disc disorder of lumbar region with myelopathy	1670	2.31803	70374	97.682	48.1924	47.3115	1.06153	0.421216	1
	Nonspecific tuberculin test reaction	1211	1.68092	70833	98.3191	46.4583	47.3468	-1.23797	0.423047	1
	Synovitis and tenosynovitis	2135	2.96347	69909	97.0365	46.2536	47.3648	-0.938676	0.423222	1
	Primary malignant neoplasm of respiratory tract	933	1.29504	71111	98.705	47.9916	47.3232	1.40336	0.424536	1
	Disorder of refraction AND/OR accommodation	2993	4.15441	69051	95.8456	47.5213	47.3237	0.792157	0.426524	1
	Major depression, single episode	9451	13.1184	62593	86.8816	48.0752	47.2197	0.470035	0.426786	1
	Skin lesion	927	1.28671	71117	98.7133	45.7783	47.3521	-1.38957	0.430379	1
	Asymptomatic	1178	1.63511	70866	98.3649	46.1175	47.3521	-1.23516	0.432563	1
	Pain in eye	1001	1.38943	71043	98.6106	46.035	47.3502	-1.32455	0.435081	1
	Localized, primary osteoarthritis of the hand	4288	5.95192	67756	94.0481	46.3641	47.3931	-0.65453	0.436904	1
	Cystocele	756	1.04936	71288	98.9506	45.448	47.3519	-1.51645	0.438505	1
	Senile cataract	4342	6.02687	67702	93.9731	45.627	47.4412	-0.648284	0.439697	1
	Paroxysmal supraventricular tachycardia	774	1.07434	71270	98.9257	47.9268	47.3254	1.48719	0.440394	1
	Inflammatory disease of liver	883	1.22564	71161	98.7744	46.1649	47.3464	-1.38759	0.442026	1
	Adjustment disorder with anxious mood	774	1.07434	71270	98.9257	49.1593	47.312	1.47752	0.443103	1
	Episodic mood disorder	1307	1.81417	70737	98.1858	48.925	47.3025	1.14094	0.443386	1
	Eye / vision finding	1752	2.43185	70292	97.5682	46.2493	47.3589	-0.988123	0.443562	1
	Reduced mobility	2085	2.89406	69959	97.1059	46.0366	47.3705	-0.906899	0.444105	1
	Wheezing	2905	4.03226	69139	95.9677	46.466	47.3683	-0.771795	0.444919	1
	Disorder of magnesium metabolism	844	1.17151	71200	98.8285	48.6767	47.316	1.40751	0.44568	1
	Open wound of finger without complication	1491	2.06957	70553	97.9304	48.3217	47.311	1.06066	0.447053	1
	Transplanted heart valve present	1144	1.58792	70900	98.4121	44.8196	47.3724	-1.20758	0.4485	1
	Mixed hyperlipidemia	12005	16.6634	60039	83.3366	47.3795	47.3224	0.403416	0.449655	1
	Disorder of esophagus	1950	2.70668	70094	97.2933	46.2235	47.3627	-0.921235	0.451622	1
	Localized, primary osteoarthritis	2973	4.12664	69071	95.8734	47.6059	47.3201	0.750436	0.453252	1
	Malaise and fatigue	2179	3.02454	69865	96.9755	46.189	47.3675	-0.86669	0.455225	1
	Carotid artery obstruction	2472	3.43124	69572	96.5688	45.3806	47.4012	-0.815688	0.456231	1
	Eruption	9567	13.2794	62477	86.7206	46.7956	47.414	-0.435132	0.457505	1
	Snapping thumb syndrome	816	1.13264	71228	98.8674	48.8217	47.3148	1.39446	0.45774	1
	Inflammatory disorder	2902	4.02809	69142	95.9719	47.8566	47.3099	0.749515	0.458089	1
	Injury of free lower limb	3313	4.59858	68731	95.4014	47.9222	47.3034	0.700388	0.460388	1
	Allergic disposition	3553	4.93171	68491	95.0683	46.72	47.3636	-0.67747	0.460917	1
	Ascites	1084	1.50464	70960	98.4954	46.399	47.3461	-1.20239	0.461089	1
	Infective pneumonia	3194	4.4334	68850	95.5666	46.1917	47.3848	-0.710994	0.461486	1
	Umbilical hernia	1801	2.49986	70243	97.5001	46.4938	47.3534	-0.933793	0.463387	1
	Irritable bowel syndrome	3391	4.70685	68653	95.2932	46.407	47.3776	-0.69085	0.463741	1
	Disorder of joint of ankle and/or foot	1695	2.35273	70349	97.6473	48.1215	47.3129	0.957125	0.46525	1
	Spondylolisthesis	1766	2.45128	70278	97.5487	47.8819	47.3181	0.938567	0.465419	1
	Dependence on supplemental oxygen	1173	1.62817	70871	98.3718	46.0491	47.3531	-1.14408	0.465966	1
	Midline cystocele	985	1.36722	71059	98.6328	45.4988	47.3573	-1.25284	0.466477	1
	Pulmonary embolism	1408	1.95436	70636	98.0456	45.9877	47.3587	-1.04186	0.467757	1
	Localized, primary osteoarthritis of the shoulder region	4981	6.91383	67063	93.0862	47.499	47.3195	0.568192	0.468299	1
	Musculoskeletal finding	4225	5.86447	67819	94.1355	46.4417	47.3873	-0.612972	0.468694	1
	Hyperparathyroidism due to renal insufficiency	879	1.22009	71165	98.7799	48.2796	47.3202	1.31072	0.468762	1
	Urinary tract obstruction	2363	3.27994	69681	96.7201	45.7713	47.3848	-0.822806	0.469097	1
	Vomiting	2087	2.89684	69957	97.1032	48.2607	47.3042	0.856255	0.470125	1
	Aortocoronary bypass graft present	1947	2.70252	70097	97.2975	45.3316	47.3875	-0.891208	0.470309	1
	Disorder due to infection	1208	1.67675	70836	98.3232	48.4569	47.3127	1.10937	0.47326	1
	Disorder of artery	1511	2.09733	70533	97.9027	47.5249	47.3278	0.993978	0.473636	1
	Adjustment disorder with mixed anxiety and depressed mood	1540	2.13758	70504	97.8624	48.5453	47.3054	0.980808	0.475164	1
	Sprain of ankle	2556	3.54783	69488	96.4522	48.1578	47.3015	0.766799	0.475544	1
	Primary localized osteoarthrosis of pelvic region	1223	1.69757	70821	98.3024	45.6545	47.3609	-1.09453	0.47677	1
	Dislocations/sprains/strains	852	1.18261	71192	98.8174	48.5579	47.3172	1.30674	0.476867	1
	Generalized ischemic myocardial dysfunction	989	1.37277	71055	98.6272	45.4794	47.3577	-1.2154	0.477698	1
	Non-toxic multinodular goiter	3224	4.47504	68820	95.525	47.79	47.3104	0.684568	0.478518	1
	Atrophic gastritis	1216	1.68786	70828	98.3121	45.9007	47.3565	-1.08837	0.480512	1
	Acute on chronic systolic heart failure	765	1.06185	71279	98.9381	48.09	47.3238	1.36219	0.482454	1
	Lumbar radiculopathy	5680	7.88407	66364	92.1159	46.5518	47.3987	-0.517994	0.482512	1
	Disorder of nervous system due to diabetes mellitus	1634	2.26806	70410	97.7319	48.1071	47.3139	0.936746	0.482644	1
	Osteoarthritis of right knee joint	733	1.01743	71311	98.9826	45.752	47.3481	-1.38868	0.482919	1
	Urogenital finding	3345	4.643	68699	95.357	46.3193	47.3812	-0.661652	0.483506	1
	Disorder of oral soft tissues	930	1.29088	71114	98.7091	48.234	47.3201	1.23268	0.483556	1
	Acute bronchospasm	809	1.12292	71235	98.8771	46.106	47.3458	-1.31989	0.483833	1
	Renal failure syndrome	841	1.16734	71203	98.8327	47.7923	47.3265	1.2938	0.484412	1
	Low back pain	18194	25.254	53850	74.746	47.387	47.3133	0.318721	0.4864	1
	Cough	19534	27.114	52510	72.886	46.9065	47.4901	-0.311123	0.487479	1
	Disorder of joint of shoulder region	1336	1.85442	70708	98.1456	45.9101	47.3588	-1.0217	0.487738	1
	Peripheral nerve disease	1721	2.38882	70323	97.6112	47.9364	47.3171	0.900937	0.488582	1
	Current tear of semilunar cartilage	984	1.36583	71060	98.6342	46.0599	47.3495	-1.18225	0.489598	1
	Primary malignant neoplasm of colon	892	1.23813	71152	98.7619	45.3217	47.3571	-1.23596	0.491551	1
	Pure hypercholesterolemia	17476	24.2574	54568	75.7426	47.1517	47.3896	0.318822	0.493154	1
	Seizure	1484	2.05985	70560	97.9401	48.488	47.3076	0.957329	0.493544	1
	Benign neoplasm of colon	10515	14.5952	61529	85.4048	47.265	47.3433	0.384842	0.494818	1
	Adjustment disorder	1682	2.33468	70362	97.6653	48.2562	47.3098	0.896504	0.49544	1
	Brachial radiculitis	2492	3.459	69552	96.541	47.9958	47.3081	0.740131	0.495879	1
	Herpes zoster without complication	3105	4.30987	68939	95.6901	47.4051	47.3286	0.666468	0.496258	1
	Disorder of eye due to type 2 diabetes mellitus	946	1.31309	71098	98.6869	46.1999	47.347	-1.18681	0.496356	1
	Degenerative joint disease involving multiple joints	2078	2.88435	69966	97.1157	47.1956	47.3359	0.804995	0.499081	1
	Disorder of refraction	1879	2.60813	70165	97.3919	45.9963	47.3677	-0.842039	0.499478	1
	Intestinal obstruction	1231	1.70868	70813	98.2913	45.8483	47.3577	-1.03464	0.499676	1
	Herpesvirus infection	1024	1.42135	71020	98.5786	46.4312	47.3449	-1.12645	0.502264	1
	Senile angioma	781	1.08406	71263	98.9159	45.8295	47.3484	-1.28639	0.502387	1
	Tachycardia	4428	6.14624	67616	93.8538	47.7104	47.3071	0.554464	0.502562	1
	Greater trochanteric pain syndrome	2730	3.78935	69314	96.2106	46.3	47.3725	-0.693106	0.506604	1
	Metabolic syndrome X	1026	1.42413	71018	98.5759	46.4171	47.3451	-1.11219	0.506969	1
	Leukocytosis	3625	5.03165	68419	94.9684	47.6314	47.316	0.602806	0.507095	1
	Kidney stone	4939	6.85553	67105	93.1445	46.6778	47.38	-0.522293	0.507203	1
	Serum lipids high	975	1.35334	71069	98.6467	45.8283	47.3525	-1.13513	0.509027	1
	Finding related to attentiveness	1109	1.53934	70935	98.4607	47.9894	47.3216	1.05583	0.512816	1
	Benign neoplasm of rectum	784	1.08822	71260	98.9118	46.1534	47.3449	-1.2492	0.514039	1
	Disorder of kidney and/or ureter	5368	7.451	66676	92.549	46.3927	47.4075	-0.492881	0.515292	1
	Disorder of cardiovascular system	1661	2.30554	70383	97.6945	45.7859	47.3684	-0.859622	0.516271	1
	Posterior rhinorrhea	2725	3.78241	69319	96.2176	47.5103	47.3249	0.676148	0.516449	1
	Intra-abdominal and pelvic swelling, mass and lump	2440	3.38682	69604	96.6132	47.9006	47.312	0.702774	0.522753	1
	Oropharyngeal dysphagia	1132	1.57126	70912	98.4287	45.8216	47.356	-1.01892	0.5236	1
	Generalized enlarged lymph nodes	845	1.17289	71199	98.8271	48.5046	47.318	1.17597	0.523765	1
	Urge incontinence of urine	3323	4.61246	68721	95.3875	47.2543	47.3356	0.607363	0.524116	1
	Non-suppurative otitis media	823	1.14236	71221	98.8576	48.5183	47.3182	1.18883	0.524747	1
	Contusion of chest	1368	1.89884	70676	98.1012	47.8976	47.3209	0.920069	0.527253	1
	Lymphedema	1325	1.83915	70719	98.1608	46.1726	47.3536	-0.932966	0.528291	1
	Posterior subcapsular polar senile cataract	843	1.17012	71201	98.8299	47.9625	47.3244	1.16411	0.528693	1
	Essential hypertension	36372	50.4858	35672	49.5142	47.1887	47.4779	0.251679	0.528709	1
	Hematopoietic system finding	1498	2.07928	70546	97.9207	47.7331	47.3234	0.874692	0.52984	1
	Epigastric pain	6061	8.41291	65983	91.5871	46.9402	47.3679	-0.450562	0.530579	1
	Renal disorder due to type 2 diabetes mellitus	1692	2.34856	70352	97.6514	48.0582	47.3144	0.821832	0.531034	1
	Disorder of plasma protein metabolism	1008	1.39914	71036	98.6009	46.0685	47.3498	-1.05692	0.53194	1
	Hypoxemia	3038	4.21687	69006	95.7831	47.4476	47.3268	0.609135	0.537875	1
	Osteoarthrosis involving multiple sites but not designated as generalized	953	1.3228	71091	98.6772	47.2934	47.3324	1.069	0.53927	1
	Disorder of sacrum	1434	1.99045	70610	98.0095	46.1681	47.3555	-0.873124	0.539654	1
	Acute bronchitis	6691	9.28738	65353	90.7126	47.5137	47.3133	0.419798	0.539971	1
	Noninflammatory disorder of the vagina	2792	3.87541	69252	96.1246	48.18	47.2977	0.639498	0.540839	1
	Sleep apnea	7260	10.0772	64784	89.9228	46.9774	47.3716	-0.403998	0.540964	1
	Lymphadenopathy	2741	3.80462	69303	96.1954	46.6395	47.3593	-0.634205	0.541466	1
	Acute stress disorder	1822	2.52901	70222	97.471	46.7256	47.3476	-0.772247	0.541952	1
	Cramp in limb	1494	2.07373	70550	97.9263	47.6309	47.3256	0.849378	0.542664	1
	Drowsy	987	1.37	71057	98.63	46.2534	47.3469	-1.03545	0.544446	1
	Inflammatory polyarthropathy	1364	1.89329	70680	98.1067	46.1441	47.3548	-0.883681	0.54455	1
	Enthesopathy of hip region	2490	3.45622	69554	96.5438	46.191	47.3727	-0.657259	0.547092	1
	Disorder of integument	763	1.05908	71281	98.9409	48.4097	47.3204	1.16624	0.548189	1
	Centriacinar emphysema	910	1.26312	71134	98.7369	48.0491	47.3227	1.05292	0.553805	1
	Disorder of lower leg	1091	1.51435	70953	98.4856	47.9795	47.3219	0.96296	0.553992	1
	Disorder of capillaries	736	1.0216	71308	98.9784	45.6676	47.3491	-1.1678	0.554537	1
	Bursitis	926	1.28533	71118	98.7147	47.8896	47.3246	1.04134	0.554897	1
	Cerebral infarction due to thrombosis of cerebral arteries	1148	1.59347	70896	98.4065	45.864	47.3557	-0.933422	0.556269	1
	Cystitis	1322	1.83499	70722	98.165	47.6695	47.3256	0.871277	0.556613	1
	Prediabetes	4940	6.85692	67104	93.1431	47.8432	47.2943	0.461291	0.557345	1
	Cerebral ischemia	1007	1.39776	71037	98.6022	46.9513	47.3373	0.985305	0.561022	1
	Sciatica	5309	7.36911	66735	92.6309	47.3731	47.3286	0.441736	0.561905	1
	Lumbosacral spondylosis without myelopathy	5475	7.59952	66569	92.4005	46.4487	47.4045	-0.435317	0.562214	1
	Chronic obstructive pulmonary disease with acute lower respiratory infection	822	1.14097	71222	98.859	48.3568	47.3201	1.06796	0.567889	1
	Internal hemorrhoids	4468	6.20177	67576	93.7982	46.4071	47.393	-0.470546	0.568082	1
	Pain in left knee	9521	13.2155	62523	86.7845	47.6088	47.2897	0.334711	0.568976	1
	Microcalcifications of the breast	982	1.36306	71062	98.6369	48.1991	47.3199	0.976927	0.570506	1
	Degeneration of intervertebral disc	4389	6.09211	67655	93.9079	47.3313	47.3319	0.469837	0.572013	1
	Degeneration of lumbosacral intervertebral disc	1858	2.57898	70186	97.421	46.3918	47.3568	-0.705844	0.57329	1
	Common cold	1040	1.44356	71004	98.5564	46.4731	47.3445	-0.93709	0.573586	1
	Cellulitis of right lower limb	1258	1.74616	70786	98.2538	46.1932	47.3521	-0.847668	0.576187	1
	Bacterial infectious disease	1998	2.77331	70046	97.2267	48.0456	47.3115	0.675586	0.576559	1
	Cirrhosis of liver	1035	1.43662	71009	98.5634	47.1539	47.3345	-0.928032	0.578458	1
	Complication associated with orthopedic device	904	1.25479	71140	98.7452	48.2777	47.3199	0.991496	0.578549	1
	Contusion of knee	1368	1.89884	70676	98.1012	46.3949	47.35	-0.800896	0.582568	1
	Intertrigo	1134	1.57404	70910	98.426	45.9253	47.3544	-0.875015	0.583791	1
	Injury of musculoskeletal system	1145	1.58931	70899	98.4107	48.0496	47.3203	0.862131	0.587175	1
	Helicobacter-associated disease	970	1.3464	71074	98.6536	46.5641	47.3424	-0.934944	0.587515	1
	Superficial injury of cornea	748	1.03825	71296	98.9617	46.3562	47.3421	-1.06078	0.58819	1
	Acute pain	1377	1.91133	70667	98.0887	48.0196	47.3185	0.782768	0.589557	1
	Pleural effusion	3425	4.75404	68619	95.246	46.1474	47.391	-0.500661	0.592376	1
	Dysphagia	6661	9.24574	65383	90.7543	46.6729	47.399	-0.367221	0.59271	1
	Traumatic AND/OR non-traumatic injury	4239	5.8839	67805	94.1161	47.499	47.3214	0.449131	0.594859	1
	Coag./bleeding tests abnormal	1354	1.87941	70690	98.1206	47.4276	47.3301	0.770679	0.598398	1
	Benign neoplastic disease	1501	2.08345	70543	97.9166	46.3679	47.3524	-0.731986	0.598609	1
	Mixed conductive AND sensorineural hearing loss	1092	1.51574	70952	98.4843	45.4316	47.3611	-0.850388	0.601308	1
	Nontraumatic rotator cuff tear	3271	4.54028	68773	95.4597	46.6516	47.3643	-0.49786	0.601765	1
	Hypertensive heart disease without congestive heart failure	1466	2.03487	70578	97.9651	47.344	47.3316	0.733732	0.602239	1
	Large liver	1127	1.56432	70917	98.4357	46.8787	47.3391	-0.831938	0.603243	1
	Sj√∂gren's syndrome	1029	1.42829	71015	98.5717	46.3845	47.3456	-0.871005	0.603663	1
	Tietze's disease	868	1.20482	71176	98.7952	48.3789	47.3191	0.945699	0.603748	1
	Neuralgia	1056	1.46577	70988	98.5342	48.2827	47.3177	0.857099	0.604017	1
	Recurrent major depression in partial remission	929	1.28949	71115	98.7105	46.9378	47.337	-0.910986	0.604959	1
	Injury of shoulder and upper arm	1429	1.98351	70615	98.0165	47.8556	47.3213	0.725835	0.610328	1
	Persistent atrial fibrillation	1491	2.06957	70553	97.9304	45.1139	47.3788	-0.714044	0.610433	1
	Backache	13334	18.5081	58710	81.4919	47.4135	47.3134	0.260835	0.610989	1
	Mild nonproliferative retinopathy due to type 2 diabetes mellitus	836	1.1604	71208	98.8396	48.2066	47.3216	0.942711	0.611272	1
	Hypoglycemia	1310	1.81833	70734	98.1817	46.7442	47.3428	-0.754685	0.61163	1
	Hearing loss of left ear	791	1.09794	71253	98.9021	45.9664	47.3471	-0.966817	0.611965	1
	Finding of head and neck region	2173	3.01621	69871	96.9838	46.4563	47.3591	-0.588707	0.612286	1
	Joint pain	7439	10.3256	64605	89.6744	46.952	47.3756	-0.330456	0.61376	1
	Stricture of artery	784	1.08822	71260	98.9118	47.6035	47.3289	0.965684	0.614024	1
	Retinal disorder	1757	2.43879	70287	97.5612	45.949	47.3665	-0.647839	0.615162	1
	Blepharitis	3793	5.26484	68251	94.7352	46.1404	47.3981	-0.447184	0.615853	1
	Disorder of skin and/or subcutaneous tissue	10402	14.4384	61642	85.5616	47.2078	47.3528	0.283899	0.61593	1
	Angina pectoris	3916	5.43557	68128	94.5644	46.2256	47.3955	-0.439806	0.616539	1
	Abnormal involuntary movement	1661	2.30554	70383	97.6945	47.5921	47.3258	0.659535	0.618256	1
	Hypervolemia	1255	1.74199	70789	98.258	46.2143	47.3517	-0.750953	0.620874	1
	Hyperparathyroidism	1601	2.22225	70443	97.7777	46.2139	47.3573	-0.662747	0.62323	1
	Abnormal results of cardiovascular function studies	3204	4.44728	68840	95.5527	47.1605	47.3399	0.471601	0.625179	1
	Candidiasis of mouth	1023	1.41997	71021	98.58	48.1323	47.3204	0.817983	0.626247	1
	Knee pain	13267	18.4151	58777	81.5849	47.3468	47.3285	0.249339	0.62739	1
	Dizziness and giddiness	14259	19.7921	57785	80.2079	46.7302	47.4804	-0.241932	0.62897	1
	Primary malignant neoplasm of upper outer quadrant of female breast	1081	1.50047	70963	98.4995	46.3628	47.3467	-0.792208	0.629794	1
	Gastrointestinal infection	780	1.08267	71264	98.9173	46.1205	47.3452	-0.917393	0.632652	1
	Myopia	5409	7.50791	66635	92.4921	46.859	47.3703	-0.359376	0.633486	1
	Simple goiter	1027	1.42552	71017	98.5745	46.5501	47.3432	-0.7939	0.636124	1
	Arthritis of spine	995	1.3811	71049	98.6189	47.7903	47.3255	0.805209	0.636143	1
	Stress	958	1.32974	71086	98.6703	48.0595	47.3221	0.818955	0.636665	1
	Stool finding	2320	3.22025	69724	96.7797	46.2908	47.3665	-0.529898	0.637926	1
	Connective tissue and disc stenosis of intervertebral foramina	826	1.14652	71218	98.8535	46.0498	47.3468	-0.877629	0.638076	1
	Pain in throat	1317	1.82805	70727	98.172	48.0527	47.3185	0.695778	0.63887	1
	Nasal congestion	2706	3.75604	69338	96.244	47.8691	47.3109	0.489442	0.639409	1
	Chill	914	1.26867	71130	98.7313	47.8181	47.3256	0.830603	0.63976	1
	Chronic atrial fibrillation	1748	2.4263	70296	97.5737	46.1578	47.3611	0.607348	0.640284	1
	Disorder of muscle	6369	8.84043	65675	91.1596	47.5032	47.3153	0.327639	0.641027	1
	Swelling / lump finding	4720	6.55155	67324	93.4484	46.7378	47.3735	-0.374543	0.641052	1
	Hypertrophy of breast	1098	1.52407	70946	98.4759	47.9515	47.3223	0.755114	0.641348	1
	Syncope and collapse	3483	4.83455	68561	95.1655	46.9401	47.3518	0.43175	0.641722	1
	Left upper quadrant pain	1469	2.03903	70575	97.961	46.7072	47.3449	-0.652946	0.642469	1
	Genitourinary tract hemorrhage	758	1.05213	71286	98.9479	46.8322	47.3372	-0.907092	0.642571	1
	Sensorineural hearing loss	4825	6.6973	67219	93.3027	46.031	47.4253	-0.370367	0.642874	1
	Pain in right knee	10017	13.904	62027	86.096	47.5109	47.303	0.26653	0.643204	1
	Paroxysmal ventricular tachycardia	779	1.08128	71265	98.9187	47.3521	47.3317	0.884987	0.645328	1
	Disorder of respiratory system	1652	2.29304	70392	97.707	46.3711	47.3544	-0.610214	0.645659	1
	Open wound without complication	1011	1.40331	71033	98.5967	47.6778	47.327	0.775397	0.64608	1
	Heart disease	2832	3.93093	69212	96.0691	47.0108	47.345	0.469889	0.646219	1
	Neutropenia	870	1.2076	71174	98.7924	46.6603	47.3401	-0.833571	0.64664	1
	Peripheral vascular disease	4227	5.86725	67817	94.1328	46.8934	47.3592	0.388646	0.646659	1
	Intestinal disaccharidase deficiency	744	1.0327	71300	98.9673	47.5515	47.3296	0.889813	0.650681	1
	Late effect of injury	893	1.23952	71151	98.7605	47.8072	47.3259	0.810752	0.651503	1
	Malignant melanoma of skin	840	1.16595	71204	98.834	45.4573	47.354	-0.83556	0.651874	1
	Esophageal reflux finding	942	1.30753	71102	98.6925	47.5498	47.329	0.78913	0.651888	1
	Benign mammary dysplasia	740	1.02715	71304	98.9728	48.4592	47.3202	0.891588	0.652068	1
	Acute frontal sinusitis	882	1.22425	71162	98.7757	48.5644	47.3166	0.810781	0.653688	1
	Congenital anomaly of skin	820	1.13819	71224	98.8618	48.0507	47.3236	0.838084	0.654424	1
	Visual field defect	797	1.10627	71247	98.8937	45.8199	47.3488	-0.848598	0.655019	1
	Pericardial effusion - noninflammatory	797	1.10627	71247	98.8937	45.9599	47.3472	-0.844485	0.656547	1
	Acute atopic conjunctivitis	1248	1.73227	70796	98.2677	46.7093	47.3429	-0.673987	0.65816	1
	Spinal cord disease	952	1.32141	71092	98.6786	46.4332	47.3439	-0.75921	0.662431	1
	Blindness AND/OR vision impairment level	1363	1.8919	70681	98.1081	47.487	47.3289	0.631378	0.664989	1
	Altered sensation of skin	6321	8.7738	65723	91.2262	47.4055	47.3248	0.300626	0.668777	1
	Unstable angina co-occurrent and due to coronary arteriosclerosis	816	1.13264	71228	98.8674	45.9161	47.3481	-0.802187	0.669521	1
	Skin finding	1602	2.22364	70442	97.7764	46.2901	47.3556	-0.574644	0.669825	1
	Diverticular disease	3233	4.48754	68811	95.5125	46.4378	47.3739	-0.408358	0.670668	1
	Chronic ulcer of skin	902	1.25201	71142	98.748	47.6162	47.3283	0.758625	0.671071	1
	Complication of medical care	817	1.13403	71227	98.866	46.5775	47.3405	-0.791205	0.673132	1
	Combined form of senile cataract	3822	5.30509	68222	94.6949	46.3941	47.3844	-0.370388	0.676326	1
	Atrial flutter	1995	2.76914	70049	97.2309	45.6936	47.3786	-0.506511	0.677026	1
	Acute postoperative pain	1180	1.63789	70864	98.3621	47.7387	47.3251	0.649373	0.678128	1
	Bilateral age-related nuclear cataracts	757	1.05075	71287	98.9493	46.3769	47.342	-0.804589	0.679524	1
	Impingement syndrome of shoulder region	2106	2.92321	69938	97.0768	46.9759	47.3426	-0.486951	0.679571	1
	Atrial fibrillation	6947	9.64272	65097	90.3573	46.3948	47.4319	0.281087	0.680119	1
	Iliotibial band friction syndrome	852	1.18261	71192	98.8174	46.3367	47.3438	-0.755255	0.681192	1
	Generalized abdominal pain	4032	5.59658	68012	94.4034	46.9511	47.3545	-0.35553	0.681215	1
	Sprain of hip	1205	1.67259	70839	98.3274	46.3372	47.3488	-0.634762	0.681952	1
	Secondary pulmonary hypertension	798	1.10766	71246	98.8923	45.8139	47.3489	-0.776238	0.682622	1
	Degenerative joint disease of ankle AND/OR foot	1473	2.04458	70571	97.9554	47.4134	47.3302	0.571694	0.683963	1
	Sprain of shoulder rotator cuff	1030	1.42968	71014	98.5703	47.9512	47.3229	0.680365	0.684243	1
	Cholelithiasis without obstruction	1984	2.75387	70060	97.2461	46.6321	47.3517	-0.490733	0.686055	1
	Displacement of lumbar intervertebral disc without myelopathy	2405	3.33824	69639	96.6618	46.6846	47.3542	-0.446901	0.686094	1
	Contusion of lower leg	823	1.14236	71221	98.8576	45.9969	47.3473	-0.754871	0.68634	1
	Derangement of knee	1667	2.31386	70377	97.6861	47.7404	47.3222	0.532747	0.686719	1
	Anxiety disorder	10177	14.1261	61867	85.8739	47.3975	47.3211	-0.229972	0.68875	1
	Neoplastic disease of uncertain behavior	1984	2.75387	70060	97.2461	47.2635	47.3338	0.484775	0.689706	1
	Abnormal chest sounds	720	0.999389	71324	99.0006	45.9301	47.346	-0.794742	0.69068	1
	Hyperkalemia	3479	4.82899	68565	95.171	47.3017	47.3334	0.365849	0.693141	1
	Acute vaginitis	987	1.37	71057	98.63	48.3756	47.3174	0.676705	0.693645	1
	Lichen	784	1.08822	71260	98.9118	46.1467	47.3449	-0.748919	0.695641	1
	Hyperglycemia due to type 2 diabetes mellitus	4482	6.2212	67562	93.7788	47.2961	47.3343	-0.316479	0.70048	1
	Coronary arteriosclerosis	5227	7.25529	66817	92.7447	45.9919	47.4367	-0.297527	0.70067	1
	Basal cell carcinoma of truncal skin	833	1.15624	71211	98.8438	46.8807	47.3372	0.708263	0.703544	1
	Abdominal pain	15298	21.2342	56746	78.7658	47.399	47.3138	0.184607	0.70475	1
	Microscopic hematuria	2936	4.07529	69108	95.9247	47.3339	47.3318	0.379175	0.705893	1
	Peripheral circulatory disorder due to type 2 diabetes mellitus	1828	2.53734	70216	97.4627	46.7557	47.3469	-0.474359	0.70731	1
	Tinea corporis	919	1.27561	71125	98.7244	46.6584	47.3406	-0.659897	0.709224	1
	Pruritic rash	3400	4.71934	68644	95.2807	46.6973	47.3633	-0.346009	0.712194	1
	Benign neoplasm of stomach	927	1.28671	71117	98.7133	46.1218	47.3477	-0.646908	0.713695	1
	Polyp of corpus uteri	1007	1.39776	71037	98.6022	47.1137	47.335	-0.620779	0.715181	1
	Breast signs and symptoms	1675	2.32497	70369	97.675	47.6294	47.3248	0.482462	0.716536	1
	Systolic heart failure	1175	1.63095	70869	98.3691	47.3079	47.3323	0.566042	0.718496	1
	Uncomplicated moderate persistent asthma	1181	1.63928	70863	98.3607	48.0218	47.3204	0.561444	0.719775	1
	Cervical spondylosis with radiculopathy	904	1.25479	71140	98.7452	46.8569	47.3379	-0.633727	0.722441	1
	Ventricular tachycardia	1492	2.07096	70552	97.929	47.0557	47.3377	0.496116	0.722578	1
	Borderline glaucoma	3194	4.4334	68850	95.5666	47.2436	47.336	0.338774	0.725634	1
	Disorientated	778	1.0799	71266	98.9201	47.5411	47.3296	0.672976	0.726184	1
	Solitary cyst of breast	1593	2.21115	70451	97.7889	47.2256	47.3343	-0.475448	0.727103	1
	Inflammation of sacroiliac joint	1219	1.69202	70825	98.308	46.5632	47.3451	-0.537762	0.727204	1
	Persistent pain following procedure	2996	4.15857	69048	95.8414	47.1237	47.3409	-0.346291	0.727761	1
	Left bundle branch block	1209	1.67814	70835	98.3219	45.6999	47.3597	-0.53807	0.728185	1
	Pain in finger	2608	3.62001	69436	96.38	47.0445	47.3427	-0.369116	0.728556	1
	Bilateral cataracts	1162	1.6129	70882	98.3871	46.0806	47.3524	-0.547449	0.728573	1
	Infective otitis externa	1684	2.33746	70360	97.6625	46.7168	47.3466	-0.455013	0.729213	1
	Disorder of adrenal gland	994	1.37971	71050	98.6203	46.5871	47.3423	-0.58912	0.729336	1
	Tricuspid valve disorder	989	1.37277	71055	98.6272	45.6311	47.3556	-0.590559	0.729643	1
	Alopecia	1420	1.97102	70624	98.029	46.6223	47.3462	-0.495712	0.729827	1
	Shoulder pain	1244	1.72672	70800	98.2733	47.7445	47.3246	0.526256	0.729984	1
	Acute conjunctivitis	1308	1.81556	70736	98.1844	46.8711	47.3404	-0.512337	0.7306	1
	Blood coagulation disorder	1569	2.17784	70475	97.8222	46.5095	47.3502	-0.466675	0.731648	1
	Paroxysmal atrial fibrillation	4856	6.74033	67188	93.2597	46.3716	47.4013	0.27256	0.733109	1
	Acquired trigger finger	3488	4.84149	68556	95.1585	46.5726	47.3705	-0.312391	0.735917	1
	Disorder of vein	1106	1.53517	70938	98.4648	46.2411	47.3489	-0.543927	0.736386	1
	Astigmatism	5264	7.30665	66780	92.6934	47.1552	47.3458	0.253442	0.740037	1
	Lump in left breast	894	1.24091	71150	98.7591	48.1887	47.3211	0.597351	0.740125	1
	IgE-mediated allergic asthma	934	1.29643	71110	98.7036	47.8808	47.3247	0.579095	0.741716	1
	Cellulitis	2372	3.29243	69672	96.7076	46.7742	47.3509	-0.364489	0.743316	1
	Female stress incontinence	3068	4.25851	68976	95.7415	46.7144	47.3594	-0.322886	0.745177	1
	Supraventricular tachycardia	2498	3.46733	69546	96.5327	46.3251	47.3681	-0.349096	0.74803	1
	Atrophic vaginitis	4386	6.08795	67658	93.9121	46.9618	47.3559	-0.271742	0.75002	1
	Chronic kidney disease due to type 2 diabetes mellitus	2751	3.8185	69293	96.1815	47.2575	47.3348	0.329646	0.750657	1
	Irritable bowel syndrome with diarrhea	821	1.13958	71223	98.8604	46.3534	47.3432	-0.595061	0.750745	1
	Secondary hypertension	737	1.02299	71307	98.977	47.7397	47.3277	0.625832	0.751164	1
	Hypocalcemia	948	1.31586	71096	98.6841	47.6314	47.3279	0.551282	0.751761	1
	Bilateral tinnitus	3057	4.24324	68987	95.7568	46.629	47.363	-0.31026	0.753333	1
	Complication of procedure	2060	2.85936	69984	97.1406	47.3739	47.3307	0.373659	0.753882	1
	Frank hematuria	2496	3.46455	69548	96.5355	46.9886	47.3442	0.337915	0.756578	1
	No abnormality detected - examination result	1288	1.7878	70756	98.2122	46.6771	47.3438	-0.45972	0.759074	1
	Acquired renal cystic disease	4133	5.73677	67911	94.2632	46.9962	47.3523	0.261205	0.760255	1
	Dermatochalasis of right upper eyelid	1258	1.74616	70786	98.2538	46.0237	47.3551	-0.461245	0.76118	1
	Chronic bronchitis	866	1.20204	71178	98.798	47.4452	47.3305	0.553201	0.761503	1
	Menopausal and postmenopausal disorders	1783	2.47488	70261	97.5251	46.4731	47.3537	-0.39162	0.761817	1
	Full thickness rotator cuff tear	922	1.27977	71122	98.7202	47.3092	47.3322	0.534078	0.762489	1
	Disturbance of salivary secretion	734	1.01882	71310	98.9812	46.3589	47.3419	-0.597063	0.762788	1
	Thyrotoxicosis without goiter or other cause	1011	1.40331	71033	98.5967	46.6258	47.3419	-0.506725	0.764378	1
	Primary hyperparathyroidism	753	1.04519	71291	98.9548	46.2985	47.3428	-0.583634	0.765291	1
	Adhesive capsulitis of shoulder	1147	1.59208	70897	98.4079	46.8757	47.3393	-0.473414	0.765507	1
	Benign prostatic hypertrophy without outflow obstruction	4504	6.25174	67540	93.7483	45.8643	47.4298	-0.256126	0.766445	1
	Acute gastritis	847	1.17567	71197	98.8243	47.8207	47.3261	0.539997	0.769501	1
	Peripheral neuritis	4450	6.17678	67594	93.8232	47.1415	47.3444	0.241886	0.769652	1
	Hemoptysis	922	1.27977	71122	98.7202	47.5347	47.3293	0.517295	0.769705	1
	Arthropathy of joint of hand	1445	2.00572	70599	97.9943	47.2117	47.3344	0.412312	0.771282	1
	Chondromalacia of patella	1408	1.95436	70636	98.0456	47.909	47.3204	0.417102	0.771305	1
	Migraine without aura	1447	2.00849	70597	97.9915	47.6034	47.3263	-0.412393	0.77151	1
	Disorder of eye due to diabetes mellitus	1115	1.54767	70929	98.4523	46.8453	47.3395	-0.4654	0.772365	1
	Abnormal findings on diagnostic imaging of breast	7531	10.4533	64513	89.5467	47.6047	47.3	0.195552	0.773649	1
	Primary malignant neoplasm	1202	1.66842	70842	98.3316	47.3854	47.331	0.438996	0.777113	1
	Postmenopausal state	4762	6.60985	67282	93.3902	47.1715	47.3432	0.231674	0.778476	1
	Preinfarction syndrome	1628	2.25973	70416	97.7403	46.9361	47.341	0.371422	0.781479	1
	Adjustment disorder with depressed mood	2181	3.02732	69863	96.9727	47.5496	47.3251	0.319742	0.782838	1
	Lump in right breast	852	1.18261	71192	98.8174	48.0508	47.3233	0.503343	0.784859	1
	Asthma	5956	8.26717	66088	91.7328	47.2321	47.3409	-0.197414	0.785004	1
	Flatulence, eructation and gas pain	2292	3.18139	69752	96.8186	46.6339	47.3548	-0.306246	0.787089	1
	Abnormal findings on diagnostic imaging of skull and head	1108	1.53795	70936	98.4621	46.546	47.3442	-0.43495	0.787581	1
	Bacteremia	1041	1.44495	71003	98.555	46.6018	47.3426	-0.445681	0.788893	1
	Valvular endocarditis	724	1.00494	71320	98.9951	45.6505	47.349	-0.530999	0.78989	1
	Palpitations	9291	12.8963	62753	87.1037	46.9533	47.3879	-0.157472	0.791236	1
	Disorder of pigmentation	2163	3.00233	69881	96.9977	46.9835	47.3427	-0.305756	0.792823	1
	Enthesopathy of ankle AND/OR tarsus	1663	2.30831	70381	97.6917	46.7496	47.3457	-0.347363	0.792931	1
	Internal hemorrhoids grade I	867	1.20343	71177	98.7966	47.0425	47.3354	-0.472155	0.795456	1
	Mitral valve disorder	3128	4.34179	68916	95.6582	46.1588	47.3851	-0.250244	0.797956	1
	Testicular hypofunction	1427	1.98073	70617	98.0193	46.822	47.3422	-0.366841	0.799379	1
	Loss of consciousness	5106	7.08734	66938	92.9127	46.4968	47.3956	-0.195791	0.800714	1
	Generalized aches and pains	2655	3.68525	69389	96.3148	47.6957	47.318	0.265609	0.801195	1
	Muscle, ligament and fascia disorders	900	1.24924	71144	98.7508	46.5858	47.3413	-0.446252	0.802983	1
	Dehydration	4249	5.89778	67795	94.1022	47.2083	47.3396	0.20878	0.804473	1
	Right upper quadrant pain	3868	5.36894	68176	94.6311	47.293	47.3341	-0.218387	0.804776	1
	Photodermatitis	1488	2.0654	70556	97.9346	46.8728	47.3416	0.344777	0.805147	1
	Osteophyte of bone	1739	2.4138	70305	97.5862	47.6521	47.324	0.317912	0.805917	1
	Arthropathy of pelvis	1302	1.80723	70742	98.1928	47.0009	47.338	0.363263	0.807601	1
	Hypertrophic osteoarthropathy	1303	1.80862	70741	98.1914	46.9106	47.3397	0.36211	0.808382	1
	Menopause present	8523	11.8303	63521	88.1697	47.5997	47.296	0.156672	0.809601	1
	Incoordination	874	1.21315	71170	98.7869	46.4224	47.3431	-0.431404	0.812066	1
	Epidermoid cyst of skin	1798	2.4957	70246	97.5043	46.6752	47.3487	-0.302701	0.812092	1
	Orthostatic hypotension	2071	2.87463	69973	97.1254	46.7287	47.3497	0.27983	0.814185	1
	Chronic rhinitis	4649	6.453	67395	93.547	46.7924	47.3691	-0.189902	0.814413	1
	Disorder of musculoskeletal system	4042	5.61046	68002	94.3895	47.368	47.3297	0.202093	0.814974	1
	Lumbosacral radiculopathy	1640	2.27639	70404	97.7236	47.3144	47.3323	0.310512	0.815629	1
	Otitis media	2571	3.56865	69473	96.4313	47.2403	47.3353	-0.249539	0.815755	1
	Osteopenia	1013	1.40609	71031	98.5939	46.6435	47.3417	-0.390104	0.817707	1
	Diabetes mellitus without complication	3479	4.82899	68565	95.171	47.6415	47.3162	0.21238	0.818668	1
	Gastrointestinal hemorrhage	2424	3.36461	69620	96.6354	46.8559	47.3485	0.251554	0.819567	1
	Heartburn	2656	3.68664	69388	96.3134	47.1802	47.3377	-0.240634	0.8196	1
	Osteoarthritis of hip	6006	8.33657	66038	91.6634	46.734	47.3863	-0.163785	0.820042	1
	Mixed urinary incontinence	2107	2.9246	69937	97.0754	47.0867	47.3393	0.265172	0.823517	1
	Sprain of shoulder	896	1.24368	71148	98.7563	47.6565	47.3278	0.397782	0.824319	1
	Seasonal allergic rhinitis	2700	3.74771	69344	96.2523	47.7098	47.3172	0.231012	0.82531	1
	Old myocardial infarction	3324	4.61385	68720	95.3862	46.8745	47.354	0.201219	0.832391	1
	Degeneration of lumbar intervertebral disc	4976	6.90689	67068	93.0931	46.7882	47.3722	-0.164017	0.83434	1
	Type 2 diabetes mellitus without complication	14253	19.7837	57791	80.2163	47.267	47.3479	-0.104015	0.834808	1
	Noninflammatory disorder of the female genital organs	746	1.03548	71298	98.9645	47.1415	47.3339	-0.409457	0.835337	1
	Lesion of oral mucosa	942	1.30753	71102	98.6925	46.925	47.3373	-0.362214	0.835873	1
	Erectile dysfunction	4414	6.12681	67630	93.8732	47.0004	47.3535	-0.17711	0.83768	1
	Lumbar spondylosis	6551	9.09305	65493	90.9069	46.8206	47.383	-0.141074	0.838459	1
	Acute pharyngitis	7614	10.5685	64430	89.4315	47.6579	47.2934	0.131927	0.838694	1
	Low blood pressure	3896	5.40781	68148	94.5922	47.0163	47.3499	0.178246	0.839287	1
	Achilles tendinitis	960	1.33252	71084	98.6675	47.9184	47.324	0.349374	0.84014	1
	Infection due to Escherichia coli	966	1.34085	71078	98.6592	47.2241	47.3334	0.34697	0.840819	1
	Severe recurrent major depression without psychotic features	786	1.091	71258	98.909	47.7765	47.327	-0.3841	0.84085	1
	Inconclusive mammography finding	1269	1.76142	70775	98.2386	47.8612	47.3224	0.305081	0.840962	1
	Current tear of medial cartilage AND/OR meniscus of knee	1372	1.90439	70672	98.0956	47.3319	47.3319	-0.290498	0.841546	1
	Mild recurrent major depression	983	1.36444	71061	98.6356	47.4715	47.33	-0.341231	0.842063	1
	Primary malignant neoplasm of skin of face	753	1.04519	71291	98.9548	45.8705	47.3473	0.389058	0.842494	1
	Generalized hyperhidrosis	1821	2.52762	70223	97.4724	46.8127	47.3454	-0.249817	0.843499	1
	Multiple joint pain	1801	2.49986	70243	97.5001	46.9748	47.341	-0.249494	0.844724	1
	Snoring	2905	4.03226	69139	95.9677	47.9498	47.3059	0.197192	0.845211	1
	Primary malignant neoplasm of female breast	3323	4.61246	68721	95.3875	46.8247	47.3564	-0.187215	0.846242	1
	Impaired fasting glycemia	5082	7.05402	66962	92.946	46.8477	47.3686	-0.149867	0.846903	1
	Postprocedural state finding	6496	9.01671	65548	90.9833	47.1051	47.3544	0.133946	0.846961	1
	Rheumatoid arthritis	2200	3.05369	69844	96.9463	47.4734	47.3274	0.222746	0.847351	1
	Injury of finger	724	1.00494	71320	98.9951	47.7937	47.3272	0.382907	0.847491	1
	Spasm of back muscles	777	1.07851	71267	98.9215	47.9762	47.3249	0.369165	0.847759	1
	External hemorrhoids	1559	2.16396	70485	97.836	47.3559	47.3314	0.261467	0.848095	1
	Low compliance bladder	784	1.08822	71260	98.9118	46.9267	47.3364	0.365383	0.848784	1
	Benign prostatic hyperplasia	7236	10.0439	64808	89.9561	46.3502	47.4415	-0.136475	0.848882	1
	Hip pain	10701	14.8534	61343	85.1466	47.1049	47.3715	0.106612	0.849243	1
	Disorder of nasal cavity	5101	7.0804	66943	92.9196	47.3141	47.3333	0.144892	0.851619	1
	Cellulitis and abscess of lower leg	1246	1.7295	70798	98.2705	46.6869	47.3432	-0.283665	0.852304	1
	Abnormal finding on evaluation procedure	3547	4.92338	68497	95.0766	46.9255	47.3529	-0.16903	0.854006	1
	Heart murmur	3840	5.33008	68204	94.6699	46.8836	47.3571	0.160765	0.856036	1
	Rheumatic tricuspid valve regurgitation	807	1.12015	71237	98.8799	46.0177	47.3468	-0.342369	0.856151	1
	Inflammatory disorder of digestive tract	4804	6.66815	67240	93.3319	47.2243	47.3396	0.142959	0.857686	1
	Non-rheumatic heart valve disorder	1584	2.19866	70460	97.8013	45.832	47.3656	-0.23964	0.859933	1
	Recurrent major depression	1981	2.74971	70063	97.2503	47.6592	47.3226	-0.214236	0.86006	1
	Prostatitis	722	1.00217	71322	98.9978	46.318	47.3422	-0.353136	0.860307	1
	Dermatochalasis of left upper eyelid	1251	1.73644	70793	98.2636	46.1974	47.3519	-0.265229	0.86164	1
	Lumbago with sciatica	4473	6.20871	67571	93.7913	47.0371	47.3514	-0.141936	0.863236	1
	Acquired spondylolisthesis	1189	1.65038	70855	98.3496	47.0251	47.337	0.267482	0.863874	1
	Cystoid macular retinal degeneration	728	1.01049	71316	98.9895	46.9606	47.3357	0.334333	0.866328	1
	Arthralgia of temporomandibular joint	721	1.00078	71323	98.9992	46.9564	47.3357	-0.332896	0.867593	1
	Disorder of breast	3934	5.46055	68110	94.5394	47.2955	47.334	-0.148143	0.868264	1
	Disorder of shoulder	4073	5.65349	67971	94.3465	47.3099	47.3332	0.138405	0.872187	1
	Tibialis tendinitis	934	1.29643	71110	98.7036	47.5117	47.3295	0.282162	0.872386	1
	Diplopia	1460	2.02654	70584	97.9735	46.7284	47.3444	0.225036	0.873259	1
	Exostosis	729	1.01188	71315	98.9881	46.8059	47.3373	-0.316059	0.873465	1
	Asthenia	5239	7.27194	66805	92.7281	46.7236	47.3796	0.120581	0.875066	1
	Chronic ischemic heart disease	2492	3.459	69552	96.541	46.0217	47.3788	-0.169415	0.876941	1
	Disorder of bursa of shoulder region	3558	4.93865	68486	95.0614	46.7636	47.3614	-0.138587	0.879914	1
	Renal function tests abnormal	994	1.37971	71050	98.6203	46.6923	47.3408	-0.252857	0.881943	1
	Interstitial lung disease	866	1.20204	71178	98.798	47.0137	47.3358	0.27037	0.882084	1
	Aortic valve disorder	2079	2.88574	69965	97.1143	46.0483	47.37	0.175351	0.883026	1
	Neuropathy	1372	1.90439	70672	98.0956	46.318	47.3516	-0.210147	0.885098	1
	Hypercalcemia	2409	3.34379	69635	96.6562	47.1862	47.3369	0.15996	0.885126	1
	Primary malignant neoplasm of skin	1708	2.37077	70336	97.6292	46.1991	47.3594	0.188756	0.885395	1
	Bronchitis	5924	8.22275	66120	91.7772	47.0224	47.3596	-0.104058	0.885703	1
	Disorder of hematopoietic structure	1482	2.05708	70562	97.9429	46.9591	47.3397	0.197578	0.887747	1
	Acute non-ST segment elevation myocardial infarction	1297	1.80029	70747	98.1997	46.5845	47.3456	-0.205414	0.890697	1
	Uterovaginal prolapse	786	1.091	71258	98.909	46.5941	47.34	-0.263368	0.890929	1
	First degree atrioventricular block	1596	2.21531	70448	97.7847	45.4942	47.3735	-0.185614	0.891294	1
	Dupuytren's disease of palm	830	1.15207	71214	98.8479	46.4663	47.342	-0.240563	0.897193	1
	Enthesopathy of lower limb	961	1.33391	71083	98.6661	46.8378	47.3386	-0.223722	0.897223	1
	Feces contents abnormal	1211	1.68092	70833	98.3191	46.2799	47.3499	-0.191945	0.901197	1
	Atypical squamous cells of undetermined significance on cervical Papanicolaou smear	734	1.01882	71310	98.9812	48.4577	47.3203	0.245423	0.90167	1
	Disorder of menstruation	1207	1.67537	70837	98.3246	48.2551	47.3162	0.191882	0.902001	1
	Cataract due to diabetes mellitus type 2	796	1.10488	71248	98.8951	47.0558	47.335	-0.233032	0.902373	1
	Closed fracture of phalanx of foot	881	1.22286	71163	98.7771	47.286	47.3325	-0.221287	0.9026	1
	Spinal stenosis of lumbar region	6451	8.95425	65593	91.0457	46.6836	47.3957	0.0852088	0.902857	1
	Acne	1771	2.45822	70273	97.5418	47.3194	47.3322	-0.155933	0.903324	1
	Cervical spondylosis without myelopathy	5362	7.44267	66682	92.5573	46.8893	47.3675	-0.0900112	0.905446	1
	Thyroid function tests abnormal	1590	2.20698	70454	97.793	47.0999	47.3371	0.160097	0.905793	1
	Abnormal urine	2337	3.24385	69707	96.7561	46.7713	47.3507	-0.131322	0.906878	1
	Imaging result abnormal	2429	3.37155	69615	96.6284	46.7584	47.3519	-0.126763	0.908388	1
	Irregular periods	1245	1.72811	70799	98.2719	48.1423	47.3176	-0.173275	0.910172	1
	Polyneuropathy due to diabetes mellitus	1205	1.67259	70839	98.3274	47.34	47.3318	0.17388	0.910615	1
	Subjective visual disturbance	732	1.01605	71312	98.984	47.1929	47.3333	0.212495	0.914551	1
	Disorder of ear	1801	2.49986	70243	97.5001	47.1462	47.3367	0.133896	0.916215	1
	Disorder of brain	2102	2.91766	69942	97.0823	47.0504	47.3404	-0.123313	0.91677	1
	Nerve root disorder	1325	1.83915	70719	98.1608	47.0583	47.337	-0.152779	0.917682	1
	Primary malignant neoplasm of prostate	3207	4.45145	68837	95.5486	46.3447	47.3779	0.101289	0.918881	1
	Strain of rotator cuff of shoulder	1718	2.38465	70326	97.6153	46.8653	47.3433	0.127207	0.922191	1
	Postmenopausal bleeding	2889	4.01005	69155	95.99	47.5045	47.3247	-0.0995868	0.922927	1
	Generalized anxiety disorder	3604	5.0025	68440	94.9975	47.8217	47.3061	0.0874483	0.923733	1
	Sensorineural hearing loss, bilateral	8703	12.0801	63341	87.9199	46.2594	47.4792	-0.0569776	0.926466	1
	Acute hypoxemic respiratory failure	1788	2.48182	70256	97.5182	47.0336	47.3395	-0.111628	0.93032	1
	Disorder of cervical spine	750	1.04103	71294	98.959	47.3143	47.3321	0.168217	0.931489	1
	Proteinuria	2397	3.32713	69647	96.6729	47.126	47.339	-0.091997	0.933808	1
	Pain in pelvis	2587	3.59086	69457	96.4091	47.5295	47.3245	0.0889797	0.933845	1
	Degenerative joint disease of shoulder region	1590	2.20698	70454	97.793	46.517	47.3503	0.112084	0.934004	1
	Aneurysm	746	1.03548	71298	98.9645	47.0925	47.3344	0.156036	0.93662	1
	Malaise	11547	16.0277	60497	83.9723	47.0139	47.3926	0.0422186	0.938077	1
	Constipation	9862	13.6889	62182	86.3111	47.0721	47.3731	0.0439511	0.939589	1
	Atherosclerosis of arteries of the extremities	910	1.26312	71134	98.7369	46.2761	47.3454	-0.134285	0.939857	1
	Ingrowing nail	2361	3.27716	69683	96.7228	47.0878	47.3402	0.0825719	0.941005	1
	Accretion on teeth	734	1.01882	71310	98.9812	47.5121	47.33	-0.144571	0.941761	1
	Imaging of musculoskeletal system abnormal	1822	2.52901	70222	97.471	47.0786	47.3385	0.0914887	0.942375	1
	Muscle pain	5710	7.92571	66334	92.0743	47.1667	47.3461	-0.0476951	0.948403	1
	Injury of head	3211	4.457	68833	95.543	46.6951	47.3616	0.0601743	0.950261	1
	Bilateral hearing loss	3100	4.30293	68944	95.6971	46.2757	47.3794	0.0595014	0.951721	1
	Lateral epicondylitis	2122	2.94542	69922	97.0546	47.7566	47.319	0.0686486	0.953405	1
	Peritoneal adhesion	980	1.36028	71064	98.6397	47.3113	47.3322	-0.0985974	0.954159	1
	Nuclear senile cataract	12467	17.3047	59577	82.6953	46.8811	47.4262	0.0301659	0.95433	1
	Polyneuropathy due to type 2 diabetes mellitus	2427	3.36877	69617	96.6312	47.3461	47.3314	-0.0620793	0.955048	1
	Acquired keratoderma	1367	1.89745	70677	98.1025	46.5142	47.3477	-0.0810957	0.9556	1
	Chronic kidney disease stage 3B	875	1.21454	71169	98.7855	46.2866	47.3447	0.0980627	0.956917	1
	Altered mental status	1389	1.92799	70655	98.072	47.25	47.3335	-0.0761741	0.957937	1
	Chronic kidney disease stage 3A	1353	1.87802	70691	98.122	46.4306	47.3491	0.0744815	0.959448	1
	Chronic kidney disease stage 3	5387	7.47737	66657	92.5226	46.3374	47.4123	-0.0384883	0.959583	1
	Non-toxic uninodular goiter	4259	5.91167	67785	94.0883	47.1461	47.3436	-0.041251	0.96113	1
	Benign neoplasm of skin of face	1778	2.46794	70266	97.5321	46.9341	47.342	0.0594635	0.962968	1
	Dystrophia unguium	1490	2.06818	70554	97.9318	46.8141	47.3428	-0.0622294	0.964441	1
	Localized, primary osteoarthritis of the ankle and/or foot	3802	5.27733	68242	94.7227	47.3186	47.3326	0.0364308	0.967322	1
	Acute upper respiratory infection	12762	17.7142	59282	82.2858	47.2982	47.3392	0.0210373	0.967831	1
	Inflammatory dermatosis	10855	15.0672	61189	84.9328	47.0494	47.382	0.0219861	0.968468	1
	Varicose veins of lower extremity with inflammation	940	1.30476	71104	98.6952	46.5168	47.3427	-0.0687179	0.968696	1
	Disorder of nervous system due to type 2 diabetes mellitus	2865	3.97674	69179	96.0233	47.3866	47.3296	0.0372803	0.970762	1
	Disorder of nail	2799	3.88513	69245	96.1149	46.8524	47.3513	-0.0370926	0.971228	1
	Lumbar sprain	974	1.35195	71070	98.648	47.5139	47.3294	-0.0568685	0.973621	1
	Hypersomnia with sleep apnea	943	1.30892	71101	98.6911	47.1986	47.3337	0.0560859	0.974398	1
	Rosacea	3142	4.36122	68902	95.6388	47.0301	47.3457	0.0302919	0.975184	1
	Problem related to lifestyle	1024	1.42135	71020	98.5786	47.3095	47.3322	-0.0513444	0.975593	1
	Abnormal body temperature	1390	1.92938	70654	98.0706	46.9519	47.3394	-0.0434284	0.976006	1
	Migraine	4378	6.07684	67666	93.9232	47.6817	47.3093	-0.024482	0.976675	1
	Allergic rhinitis due to pollen	2430	3.37294	69614	96.6271	47.2658	47.3342	-0.032119	0.97672	1
	Diverticular disease of colon	7392	10.2604	64652	89.7396	46.4863	47.4286	-0.0186404	0.977401	1
	Late effect of medical and surgical care complication	1784	2.47626	70260	97.5237	46.9228	47.3423	-0.0342996	0.978593	1
	Acquired deformity of ankle AND/OR foot	911	1.26451	71133	98.7355	47.1303	47.3345	0.0452195	0.979703	1
	Spondylosis	929	1.28949	71115	98.7105	46.8825	47.3378	0.0434179	0.980329	1
	Atherosclerosis of artery of lower limb	895	1.2423	71149	98.7577	46.4289	47.3433	0.0416238	0.981501	1
	Vitreous degeneration	6409	8.89595	65635	91.104	46.6847	47.3951	-0.0143091	0.983679	1
	Pain of breast	2989	4.14885	69055	95.8511	47.3707	47.3302	-0.0197304	0.984378	1
	Acute laryngitis	975	1.35334	71069	98.6467	47.2195	47.3334	0.0311056	0.985575	1
	Idiopathic osteoarthritis	3475	4.82344	68569	95.1766	46.7151	47.3632	0.0149474	0.987168	1
	Follicular cysts of skin and subcutaneous tissue	818	1.13542	71226	98.8646	47.2017	47.3334	0.0300251	0.987219	1
	General finding of observation of patient	4269	5.92555	67775	94.0745	47.0188	47.3516	-0.0113752	0.989214	1
	Idiopathic scoliosis AND/OR kyphoscoliosis	975	1.35334	71069	98.6467	46.5786	47.3422	0.0212909	0.990133	1
	Increased frequency of urination	4586	6.36555	67458	93.6344	46.7259	47.3731	0.00749653	0.992663	1
	Chronic kidney disease stage 2	1914	2.65671	70130	97.3433	46.8172	47.3459	0.0104226	0.993273	1
	Cardiac arrhythmia	8865	12.305	63179	87.695	46.5299	47.4444	-0.0042683	0.994405	1
	Obstruction of esophagus	1137	1.5782	70907	98.4218	46.8212	47.3401	0.0111557	0.994416	1
	Degenerative joint disease of pelvis	2006	2.78441	70038	97.2156	46.4273	47.3578	-0.0047782	0.996847	1
	Muscle strain	1905	2.64422	70139	97.3558	47.3741	47.3307	0.00350631	0.99774	1
	Disorder of gallbladder	954	1.32419	71090	98.6758	47.0856	47.3352	0.00378083	0.998264	1
	Elbow joint pain	3314	4.59997	68730	95.4	47.4049	47.3284	-0.001663	0.9986	1

### Sheet: Supplemental Table 3
	Supplemental Table 3. Complete results of the regression analysis investigating the relationship between PRS and measurements related to thyroid function. P-values were adjusted with the Bonferroni methods for 9 tests
	Measurement	N	Measurement (Average)	Beta	p	adj-p
	Thyrotropin [Units/volume] in Serum or Plasma	22468	2.02936	-0.000532009	1.60752e-05	0.000144677
	Triiodothyronine (T3) [Mass/volume] in Serum or Plasma	2218	78.4837	0.0407885	0.0289717	0.260745
	Triiodothyronine resin uptake (T3RU) in Serum or Plasma	943	32.3502	-0.00665017	0.0442926	0.398634
	Thyroxine (T4) free index in Serum or Plasma by calculation	1058	3.52663	-0.00239397	0.0808566	0.72771
	Thyroxine (T4) free [Mass/volume] in Serum or Plasma	13264	1.10394	-5.9819e-05	0.0930352	0.837317
	Thyrotropin [Units/volume] in Serum or Plasma by Detection limit <= 0.005 mIU/L	9090	1.9658	-0.000331118	0.093136	0.838224
	Thyrotropin [Units/volume] in Serum or Plasma by Detection limit <= 0.05 mIU/L	2654	1.92652	-0.000546098	0.0960065	0.864059
	Thyroxine (T4) [Mass/volume] in Serum or Plasma	2899	7.58013	0.000624683	0.247702	1
	Triiodothyronine (T3) Free [Mass/volume] in Serum or Plasma	1793	2.8509	-0.000173088	0.406944	1

### Sheet: Supplemental  Table 4
	Supplemental Table 4. Sex specific analysis between PRS and conditions in females (A) and males (B). Results were adjusted for multiple testing using Bonferroni Correction (n = 1,110 and n = 985 tests in females and males, respectively)
	A
	N	question	N.cases	Affected (%)	N.controls	Non Affected (%)	PRS Affected	PRS Non Affected	Beta	p	adj-p
	40253	Hypothyroidism	7471	18.5601	32782	81.4399	44.069	48.2345	-3.8039	2.64675e-08	2.93789e-05
	40253	Acquired hypothyroidism	6224	15.4622	34029	84.5378	44.4712	48.0083	-3.15685	1.75635e-05	0.0194955
	40253	Disorder of immune function	745	1.85079	39508	98.1492	39.2791	47.6157	-8.04551	4.36476e-05	0.0484488
	B
	N	question	N.cases	Affected (%)	N.controls	Non Affected (%)	PRS Affected	PRS Non Affected	Beta	p	adj-p
	31791	Hypothyroidism	2648	8.3294	29143	91.6706	41.0533	47.7235	-5.73413	1.33437e-07	0.000131435
	31791	Acquired hypothyroidism	2002	6.29738	29789	93.7026	40.7315	47.6005	-5.83077	2.41372e-06	0.00237752
	31791	Cocaine abuse	365	1.14812	31426	98.8519	61.6649	46.9996	12.3859	1.11378e-05	0.0109707
	31791	Viral hepatitis C	732	2.30254	31059	97.6975	57.125	46.9333	8.60748	1.71288e-05	0.0168719

### Sheet: Supplemental  Table 5
		Supplemental Table 5. Comparison of the prevalence of hypothyroidism in AD vs the three CTL groups based on PRS percentiles
		Comparison	AD (n)	CTL (n)	Hypothyroidism in AD	Hypothyroidism in CTL	Beta	p
		AD vs Above Median AD	715	29489	0.285	0.131676	0.839908	1.5411e-21
		AD vs Top PRS		7209		0.127341	0.821169	2.36043e-17
		AD vs. Higher Control		3254		0.134604	0.761636	7.16455e-13

### Sheet: Supplemental  Table 6
	Supplemental Table 6: list of hypothiroidism medications
	concept_id	concept_name
	36403844	Parathyroid Hormone 1.61 MG Injectable Solution [Preotact]
	40880055	Carbamazepine 400 MG Oral Tablet [Timonil 200] Box of 200
	43213981	levothyroxine 0.025 MG Oral Tablet [LEVOTHYROX] Box of 30 by Merck
	41030993	levothyroxine 0.1 MG Oral Tablet [L Thyroxin Beta]
	21058016	1 ML levothyroxine 0.0112 MG/ML Oral Suspension
	44099085	levothyroxine 0.1 MG Oral Tablet [Pms-Levothyroxine Sodium]
	21056792	levothyroxine 0.05 MG Oral Tablet by Almus
	40175208	levothyroxine sodium 0.05 MG Oral Capsule
	40928812	levothyroxine 0.05 MG Oral Tablet Box of 1
	41280532	liothyronine 0.02 MG Oral Tablet [Trijodthyronin]
	41074692	Carbamazepine 200 MG Extended Release Oral Tablet [Finlepsin] Box of 200 by TEVA
	40174310	liothyronine sodium 0.025 MG Oral Tablet [Cytomel]
	43786965	levothyroxine 0.15 MG Oral Tablet [Berlthyrox] by Berlin-Chemie
	43027733	levothyroxine 0.2 MG Oral Tablet [LEVOTHYROX] Box of 90
	41272109	levothyroxine 0.1 MG / liothyronine 0.02 MG Oral Tablet Box of 20
	41031567	Iodine 0.2 MG / levothyroxine 0.05 MG Oral Tablet [L Thyroxin Jod Winthrop] Box of 50
	40174882	levothyroxine sodium 0.075 MG Oral Tablet [Euthyrox]
	43175411	15 ML levothyroxine 0.15 MG/ML Oral Solution [L THYROXINE SERB] Box of 1
	40169795	levothyroxine sodium 0.8 MG Oral Tablet
	1501311	thyroid (USP) 130 MG Oral Tablet
	40980934	Carbamazepine 400 MG Oral Tablet [Tegretal] Box of 200 by Novartis
	41355734	5 ML liothyronine 0.02 MG/ML Injectable Solution [Thyrotardin] Box of 1
	36064316	liothyronine 0.0135 MG
	40169797	levothyroxine sodium 0.8 MG [SOLOXINE]
	43181163	levothyroxine 0.125 MG Oral Tablet [LEVOTHYROXINE BIOGARAN] Box of 28
	43030261	Carbamazepine 200 MG Oral Tablet Box of 30 by Mylan
	40880070	Carbamazepine 200 MG Oral Tablet [Carbamazepin Heumann] Box of 50
	41098514	Carbamazepine 200 MG Oral Tablet [Carba-Ct] Box of 50
	44125839	Carbamazepine 400 MG Extended Release Oral Tablet [Dom-Carbamazepine]
	40961011	levothyroxine 20 MG Oral Capsule Box of 60
	41311936	levothyroxine 0.175 MG Oral Tablet [L Thyroxin Henning] Box of 50
	40911049	Carbamazepine 600 MG Oral Tablet [Carbadura] Box of 100
	41035727	Carbamazepine 300 MG Oral Tablet [Timonil 200] Box of 1000
	35886902	liothyronine 0.01 MG Oral Tablet by Medihealth
	21093271	Carbamazepine 100 MG Oral Tablet [Tegretol] by Novartis
	21115703	levothyroxine 0.125 MG Injectable Solution Box of 1
	21066635	levothyroxine 0.055 MG/ML
	40829727	Carbamazepine 600 MG [Carbamazepin Abz]
	43780094	Carbamazepine 400 MG Extended Release Oral Tablet [Carbabeta] by Betapharm
	19046064	12 HR carbamazepine 200 MG Extended Release Oral Tablet [Carbatrol]
	40175105	levothyroxine sodium 0.2 MG Oral Tablet [Levoxyl]
	40174922	levothyroxine sodium 0.088 MG [Novothyrox]
	21030543	Parathyroid Hormone 1.61 MG Injection Box of 2
	41241298	levothyroxine 0.1 MG/ML Injectable Suspension
	41324416	Carbamazepine 400 MG Oral Tablet [Carbamazepin Abz] Box of 100 by Azupharma
	41296581	levothyroxine 0.175 MG [L Thyroxin 1a Pharma]
	41168736	Carbamazepine 200 MG Extended Release Oral Tablet [Carbamazepin Ratiopharm] Box of 100 by Ratiopharm
	21056790	levothyroxine 0.05 MG Oral Tablet by Mylan
	43027693	levothyroxine 0.1 MG Oral Tablet [LEVOTHYROX] Box of 90 by Merck
	21058952	50 ML Carbamazepine 20 MG/ML Oral Suspension
	21056809	levothyroxine 0.075 MG/ML Oral Suspension
	43604051	levothyroxine 0.06 MG Oral Tablet [L-Thyroxin Aspen] by Aspen
	40174983	levothyroxine sodium 0.112 MG [Euthyrox]
	21116906	1 ML levothyroxine 0.0048 MG/ML Oral Solution
	19120883	thyroid (USP) 130 MG [Westhroid]
	21076551	levothyroxine 0.1 MG Oral Tablet by A A H
	43027647	levothyroxine 0.025 MG Oral Tablet [Thyrofix]
	43764638	levothyroxine 0.075 MG Oral Tablet [L-Thyroxin 1a Pharma]
	41051185	Bos taurus ovary preparation / Bromisoval / Theobromine / thyroid (USP) Oral Tablet [Klimakton]
	35864741	levothyroxine 0.1 MG [Youjiale]
	41261915	Carbamazepine 600 MG Extended Release Oral Tablet [Carbabeta] Box of 50 by Betapharm
	19038865	thyroid (USP) 240 MG Oral Tablet [Armour Thyroid]
	35764209	Carbamazepine 100 MG Extended Release Oral Tablet Box of 500 by A A H
	44052776	Human parathyroid preparation 180 MG
	41179083	Iodine 0.2 MG / levothyroxine 0.112 MG Oral Tablet Box of 50
	43560756	thyroid (USP) 97.5 MG Oral Tablet [WP Thyroid]
	41085155	levothyroxine 0.1 MG / liothyronine 0.02 MG Oral Tablet Box of 200
	21113032	Carbamazepine 200 MG Extended Release Oral Tablet [Tegretol] Box of 60 by Waymade
	43744164	Carbamazepine 200 MG Oral Tablet [Tegretal] by Novartis
	44114665	levothyroxine 0.05 MG Oral Tablet [Synthroid] by GP
	21097309	1 ML levothyroxine 0.015 MG/ML Oral Suspension
	43607069	levothyroxine 0.112 MG Oral Tablet [L Thyroxin Ct] by AbZ-Pharma
	41004712	Carbamazepine 400 MG Oral Tablet [Carbamazepin Ratiopharm]
	21086293	levothyroxine 0.1 MG Oral Tablet Box of 1000 by TEVA
	43602785	levothyroxine 0.175 MG [L-Thyroxin 1a Pharma]
	41012235	Carbamazepine 200 MG Extended Release Oral Tablet [Carbamazepin Heumann] Box of 50 by Norispharm
	21085971	liothyronine Oral Solution
	35865187	carbamazepine 100 MG [Deliduo]
	40829725	Carbamazepine 300 MG [Carbium]
	2921241	levothyroxine 0.088 MG Oral Tablet [Eltroxin] Box of 100
	21152245	Carbamazepine 400 MG Oral Tablet [Epimaz] Box of 56 by TEVA
	41019842	Carbamazepine Oral Tablet [Sirtal]
	40980932	Carbamazepine 400 MG Oral Tablet [Tegretol] Box of 50 by Mtk
	21076530	levothyroxine 0.005 MG/ML [Eltroxin]
	40736537	Carbamazepine 20 MG/ML Oral Suspension [Tegretol] by Sigma
	40947614	levothyroxine 0.1 MG Oral Tablet [Berlthyrox] Box of 50 by Berlin-Chemie
	21046758	levothyroxine / liothyronine Oral Tablet [Erfa Thyroid]
	41074690	Carbamazepine 400 MG Oral Tablet [Carbamazepin Abz] Box of 200 by Heumann
	40026346	thyroid (USP) Delayed Release Oral Tablet
	43255164	Carbamazepine 200 MG [Teril]
	44183175	levothyroxine 0.025 MG [L Thyroxin Aventis]
	41322397	Iodine 0.2 MG / levothyroxine 0.075 MG Oral Tablet [Thyronajod] Box of 100 by Sanofi
	19125878	thyroid (USP) 120 MG [Bio-Throid]
	43213974	levothyroxine 0.125 MG Oral Tablet [LEVOTHYROXINE RATIOPHARM] Box of 30
	40891147	levothyroxine 1 MG [L Thyroxin Henning]
	41204756	Carbamazepine 400 MG [Cbz Desitin]
	43155591	Carbamazepine 20 MG/ML Oral Suspension [Tegretol] Box of 1
	36405985	Parathyroid Hormone 1.61 MG Injectable Solution Box of 2
	21177268	100 ML levothyroxine 0.02 MG/ML Oral Solution [Evotrox]
	40973289	Carbamazepine 300 MG Oral Tablet [Carbamazepin 1a Pharma]
